# Identifying Blood Proteomic Markers of Parkinson’s Disease Dementia Using High-Throughput Approaches

**DOI:** 10.64898/2026.06.30.26356774

**Authors:** Raquel Real, Rafaela Ravazio, Anahita Nodehi, Yoav Ben-Shlomo, Nigel Williams, Rodrigo C. Barros, Donald Grosset, Michele Hu, Laura Winchester, Huw R. Morris

## Abstract

**INTRODUCTION:** Parkinson’s disease (PD) presents with motor and non-motor symptoms, including dementia, but the severity and rate of cognitive decline are heterogeneous and difficult to predict clinically.

**METHODS:** We quantified baseline serum proteins with the high-throughput SomaScan^®^ assay in 834 PD individuals and performed Cox regression to identify proteins associated with subsequent development of dementia. Candidate biomarker proteins were replicated in 371 individuals from an independent cohort and meta-analysed.

**RESULTS:** Protein targets significantly associated with progression to dementia were predominantly involved in synaptic plasticity, protein degradation/lysosomal function and extracellular matrix organisation. Mendelian Randomisation further revealed that changes in the Nogo receptor RTN4R may be causally associated with the development of Lewy body dementia.

**DISCUSSION:** We identified several proteins predicting progression to dementia in PD, indicating changes in blood proteome that precede the development of clinical symptoms by several years, providing a window of opportunity to identify at-risk individuals early on.

## Supplementary Table for "Identifying Blood Proteomic Markers of Parkinson’s Disease Dementia Using High-Throughput Approaches" (part 1 of 2)

### Sheet: Table of contents
Supplementary Table 1	Key Resources Table
Supplementary Table 2	CPH model of progression to dementia in the Discovery cohort
Supplementary Table 3	CPH model of progression to dementia in the Replication cohort
Supplementary Table 4	Meta-analysis of CPH model of progression to dementia
Supplementary Table 5	Differential Protein Abundance analysis stratified by APOE4 carrier status in the Discovery cohort
Supplementary Table 6	Differential Protein Abundance analysis stratified by APOE4 carrier status in the Replication cohort
Supplementary Table 7	Meta-analysis of differential protein abundance analysis stratified by APOE4 carrier status
Supplementary Table 8	Mediation analysis of APOE ε4 effects on dementia risk through TBCA and S100A13
Supplementary Table 9	CPH model of progression to dementia in the Discovery cohort corrected for APOE4 status
Supplementary Table 10	CPH model of progression to dementia in the Replication cohort corrected for APOE4 status
Supplementary Table 11	Meta-analysis of CPH model of progression to dementia corrected for APOE4 status
Supplementary Table 12	Gene Ontology (GO) functional annotation of protein clusters
Supplementary Table 13	Mendelian randomization results for the association between serum protein levels and dementia traits
Supplementary Table 14	Heterogeneity sensitivity analysis for the association between serum protein levels and dementia traits
Supplementary Table 15	Pleiotropy sensitivity analysis for the association between serum protein levels and dementia traits
Supplementary Table 16	Leave-one-out sensitivity analysis for RTN4R
Supplementary Table 17	Steiger sensitivity analysis for the association between serum protein levels and dementia traits

### Sheet: ST1
Supplementary Table 1. Key Resources Table
RESOURCE TYPE	RESOURCE NAME	SOURCE	IDENTIFIER	NEW/REUSE	ADDITIONAL INFORMATION
Dataset	SomaScan proteomics v3.2, SomaLogic®, Inc., Boulder, CO	https://discover.alzheimersdata.org	Global Neurodegeneration Proteomics Consortium (GNPC) - Harmonized Dataset V1 (https://doi.org/10.1038/s41591-025-03834-0)	reuse	Data access application to the Global Neurodegeneration Proteomics Consortium (https://www.neuroproteome.org/v1-harmonized-data-set-hds)
Dataset	Phenotypic data TPD	https://c-path.org/tools-platforms/integrated-parkisons-database/	Tracking Parkinson’s / PRoBaND (doi:10.3233/JPD-150662)	reuse	Data access application to the Critical Path Institute (https://c-path.org/tools-platforms/integrated-parkisons-database/)
Dataset	Phenotypic data OPDC	https://c-path.org/tools-platforms/integrated-parkisons-database/	OPDC Discovery Cohort (doi:10.3233/JPD-140523)	reuse	Data access application to the Critical Path Institute (https://c-path.org/tools-platforms/integrated-parkisons-database/)
Dataset	Illumina HumanCoreExome array (TPD cohort)	https://www.dpag.ox.ac.uk/opdc/research/external-collaborations	N/A	reuse	Data access application to the OPDC biosample and data access committee (https://www.dpag.ox.ac.uk/opdc/research/external-collaborations)
Dataset	pQTL summary statistics	Zenodo	https://doi.org/10.5281/zenodo.14203629	reuse
Dataset	GWAS summary statistics AD	https://www.ebi.ac.uk/gwas/	GCST90027158	reuse
Dataset	GWAS summary statistics LBD	https://www.ebi.ac.uk/gwas/	GCST90001390	reuse
Dataset	GWAS summary statistics PDD	https://www.ebi.ac.uk/gwas/	GCST90270129	reuse
Dataset	1000 Genomes European reference panel	https://www.internationalgenome.org/data/	RRID:SCR_006828	reuse
Software/code	R code used in analysis	Zenodo/Github	10.5281/zenodo.21004766	new	https://github.com/raquelreal/PDD_SomaScan_Proteomics
Software/code	R Project for Statistical Computing - version 4.5.3 (2026-03-11)	http://www.posit.co/	RRID:SCR_001905	reuse
Software/code	R package: stats v4.5.1	https://stat.ethz.ch/R-manual/R-devel/library/stats/html/00Index.html	RRID:SCR_025968	reuse
Software/code	R package: survival v3.8.3	https://CRAN.R-project.org/package=survival	RRID:SCR_021137	reuse
Software/code	R package: data.table v1.18.2.1	https://github.com/Rdatatable/data.table	RRID:SCR_026117	reuse
Software/code	R package: dplyr v1.2.1	https://cran.r-project.org/web/packages/dplyr/index.html	RRID:SCR_016708	reuse
Software/code	R package: SomaDataIO v6.4.0	https://somalogic.github.io/SomaDataIO/reference/write_adat.html	RRID:SCR_022198	reuse
Software/code	R package: ggplot2 v4.0.0	https://cran.r-project.org/web/packages/ggplot2/index.html	RRID:SCR_014601	reuse
Software/code	R package: tidyverse v2.0.0	https://tidyverse.org	RRID:SCR_019186	reuse
Software/code	R package: tidyr v1.3.2	https://tidyr.tidyverse.org	RRID:SCR_017102	reuse
Software/code	R package: ggrepel v0.9.8	https://ggrepel.slowkow.com	RRID:SCR_017393	reuse
Software/code	R package: Biobase v2.70.0	https://www.bioconductor.org/packages/release/bioc/html/Biobase.html	RRID:SCR_024224	reuse
Software/code	R package: limma v3.65.4	https://bioconductor.org/packages/release/bioc/html/limma.html	RRID:SCR_010943	reuse
Software/code	R package: sva v3.57.0	https://bioconductor.org/packages/release/bioc/html/sva.html	RRID:SCR_002155	reuse
Software/code	R package: metafor v4.8-0	https://www.metafor-project.org/doku.php/metafor	RRID:SCR_003450	reuse
Software/code	R package: broom v1.0.12	https://cran.r-project.org/web/packages/broom/vignettes/broom.html	RRID:SCR_026874	reuse
Software/code	R package: CMAverse v0.1.0	https://bs1125.github.io/CMAverse/	N/A	reuse
Software/code	R package: UpSetR v1.4.1	https://github.com/hms-dbmi/upsetr	RRID:SCR_026112	reuse
Software/code	R package: clusterProfiler v4.18.4	https://bioconductor.org/packages/release/bioc/html/clusterProfiler.html	RRID:SCR_016884	reuse
Software/code	R package: org.Hs.eg.db v3.22.0	https://bioconductor.org/packages/release/data/annotation/html/org.Hs.eg.db.html	RRID:SCR_024739	reuse
Software/code	R package: ReactomePA v1.54.0	https://www.bioconductor.org/packages/release/bioc/html/ReactomePA.html	RRID:SCR_019316	reuse
Software/code	R package: stringr v1.6.0	https://stringr.tidyverse.org	RRID:SCR_022813	reuse
Software/code	R package: STRINGdb v2.21.0	https://bioconductor.org/packages/release/bioc/html/STRINGdb.html	10.18129/B9.bioc.STRINGdb	reuse
Software/code	R package: GOSemSim v2.36.0	https://www.bioconductor.org/packages/release/bioc/html/GOSemSim.html	RRID:SCR_026995	reuse
Software/code	R package: TwoSampleMR v0.6.22	https://mrcieu.github.io/TwoSampleMR/	RRID:SCR_019010	reuse
Software/code	R package: coloc	https://chr1swallace.github.io/coloc/	RRID:SCR_026041	reuse
Software/code	R package: grid	https://cran.r-project.org/doc/manuals/r-patched/packages/grid/refman/grid.html#grid-package	N/A	reuse
Software/code	plink v1.9	https://www.cog-genomics.org/plink/	RRID:SCR_001757	reuse

### Sheet: ST2
Supplementary Table 2. CPH model of progression to dementia in the Discovery cohort
AptName	Protein	Coeff	se	Pvalue	Cox.zphPVal	N	ov.lik.ratio	logrank	r2	BIC	AdjP
seq.10000.28	CRYBB2	0.0481537	0.119181	0.686183	0.946874	761	62.5494	57.8027	0.0789064	951.011	0.956002
seq.10006.25	ELK1	0.0082217	0.12693	0.948354	0.104022	761	62.403	57.7505	0.0787292	951.157	0.994383
seq.10008.43	GUCA1A	0.12796	0.0958248	0.181761	0.218399	761	63.9767	58.9132	0.0806324	949.583	0.785409
seq.10009.2	IRF1	-0.235217	0.243474	0.334	0.34691	761	63.6206	58.1341	0.0802022	949.939	0.890297
seq.10011.65	OCRL	-0.209434	0.151517	0.166896	0.0135853	761	64.6446	59.4957	0.0814389	948.915	0.77377
seq.10013.34	KIAA0319	-0.0696044	0.122919	0.571215	0.0967561	761	62.7871	58.4707	0.0791941	950.773	0.934733
seq.10014.31	SNAI2	0.00996759	0.119195	0.933355	0.852499	761	62.4057	57.7445	0.0787325	951.154	0.993722
seq.10015.119	KCNAB2	-0.044906	0.124919	0.719236	0.482141	761	62.541	57.9053	0.0788963	951.019	0.964916
seq.10021.1	SUSD2	-0.17929	0.152971	0.241175	0.770597	761	64.1309	58.7266	0.0808186	949.429	0.833748
seq.10022.207	POLH	-0.215975	0.184244	0.241107	0.490348	761	64.1757	59.0229	0.0808728	949.384	0.833748
seq.10023.32	VDR	-0.222333	0.159441	0.163181	0.344388	761	64.5424	59.1483	0.0813155	949.018	0.767208
seq.10024.44	HOGA1	0.0742892	0.0782927	0.342689	0.178858	761	63.1725	58.9636	0.0796603	950.388	0.893249
seq.10025.1	DLD	-0.153117	0.15406	0.32028	0.143475	761	63.4015	59.0739	0.0799373	950.158	0.886175
seq.10030.8	MUTYH	0.0438671	0.0952935	0.645275	0.402648	761	62.5922	57.8052	0.0789583	950.968	0.948459
seq.10034.16	FRK	-0.0314776	0.096307	0.743784	0.163809	761	62.5178	57.8084	0.0788682	951.042	0.97151
seq.10035.6	DUSP4	0.0873966	0.0949346	0.35726	0.445467	761	63.1075	58.5056	0.0795817	950.453	0.898318
seq.10036.201	ZHX3	-0.214464	0.126686	0.0904786	0.0670331	761	65.2264	61.0033	0.0821409	948.334	0.677403
seq.10037.98	SIGLEC12	-0.161314	0.134977	0.232038	0.742333	761	64.2163	59.3033	0.0809218	949.344	0.826712
seq.10039.32	PNP	0.109896	0.38555	0.775616	0.588269	761	62.4803	57.848	0.0788228	951.08	0.976865
seq.10040.63	TP63	0.0217396	0.103561	0.833729	0.433506	761	62.4411	57.7682	0.0787754	951.119	0.985978
seq.10041.3	HNF4A	0.268378	0.111868	0.0164371	0.473763	761	67.9917	64.2206	0.0854701	945.568	0.462686
seq.10044.12	WNT10A	-0.157817	0.114376	0.167647	0.475285	761	64.2825	59.5175	0.0810018	949.278	0.77377
seq.10045.47	CUL3	-0.134727	0.17592	0.443767	0.270557	761	63.0949	58.2292	0.0795665	950.465	0.92946
seq.10047.12	NCF2	-0.187451	0.148913	0.208104	0.450224	761	64.2428	59.2019	0.0809538	949.317	0.801542
seq.10048.7	CBFB	-0.161907	0.155541	0.297911	0.767799	761	63.4999	58.4653	0.0800562	950.06	0.873844
seq.10049.112	TERF1	0.243181	0.0750999	0.0012033	0.894524	761	70.0332	68.7277	0.0879202	943.527	0.16589
seq.10054.3	GAN	-0.02405	0.159219	0.879936	0.520252	761	62.4227	57.8277	0.0787531	951.137	0.987786
seq.10058.1	RAD23A	0.190758	0.181745	0.293907	0.928265	761	63.4041	60.1596	0.0799404	950.156	0.869315
seq.10063.10	FANCL	0.0791	0.101842	0.437342	0.633058	761	62.9054	58.1685	0.0793373	950.655	0.92946
seq.10070.22	PLCG2	0.0639678	0.132337	0.628834	0.577165	761	62.5879	57.7542	0.078953	950.972	0.945732
seq.10073.22	TDP1	0.202192	0.111691	0.0702533	0.973425	761	65.2434	60.7781	0.0821614	948.317	0.626175
seq.10075.75	ACBD6	-0.0824136	0.180926	0.648743	0.859031	761	62.6105	57.8076	0.0789804	950.95	0.949672
seq.10076.1	AP4M1	-0.0152345	0.146121	0.916964	0.575341	761	62.4099	57.7441	0.0787376	951.15	0.992391
seq.10078.5	BAG3	0.1473	0.0991193	0.137256	0.472903	761	64.3813	59.1573	0.0811211	949.179	0.742074
seq.10080.9	EIF2B1	-0.324774	0.213743	0.128648	0.229109	761	65.0837	60.6202	0.0819688	948.476	0.740658
seq.10081.17	SATB2	-0.296019	0.198999	0.136873	0.41635	761	65.4777	59.8397	0.082444	948.082	0.742074
seq.10085.25	STAR	-0.0936053	0.135008	0.4881	0.517671	761	63.0058	58.4967	0.0794587	950.554	0.934002
seq.10086.39	CBS	0.206249	0.0975161	0.0344274	0.080854	761	65.5497	61.7285	0.0825308	948.01	0.55725
seq.10087.10	CRYAA	0.097401	0.0684032	0.154468	0.176076	761	64.0408	61.1059	0.0807098	949.519	0.763502
seq.10088.37	APRT	-0.106632	0.219195	0.626633	0.904671	761	62.6212	57.7613	0.0789933	950.939	0.945732
seq.10089.7	ASMTL	-0.11208	0.161123	0.486667	0.454528	761	62.9735	58.4204	0.0794197	950.587	0.934002
seq.10336.3	STUB1	-0.164834	0.145615	0.257641	0.219026	761	63.9135	58.9873	0.080556	949.647	0.851252
seq.10337.83	CEBPB	-0.118036	0.12136	0.330747	0.843406	761	63.3526	58.8048	0.0798781	950.207	0.88866
seq.10339.48	ENO2	-0.0936543	0.147515	0.525507	0.522577	761	62.8198	58.1277	0.0792337	950.74	0.934081
seq.10342.55	PIAS4	-0.0333916	0.106317	0.753464	0.995653	761	62.5014	57.9555	0.0788483	951.059	0.971963
seq.10344.334	IL10RA	0.0621956	0.129421	0.630824	0.0438155	761	62.6295	57.7674	0.0790035	950.93	0.945732
seq.10346.5	STAT3	0.197326	0.169304	0.243814	0.319174	761	63.5771	59.8873	0.0801495	949.983	0.835002
seq.10351.51	IRF1	-0.0399896	0.116276	0.730906	0.325275	761	62.5265	57.8237	0.0788787	951.034	0.970079
seq.10354.57	STAT3	-0.114304	0.138673	0.409785	0.766774	761	63.092	58.3865	0.079563	950.468	0.926857
seq.10356.21	JUN	-0.168201	0.132922	0.205723	0.593925	761	64.0538	59.9339	0.0807256	949.506	0.801542
seq.10358.33	MCL1	-0.552991	0.286537	0.0536183	0.1089	761	69.4484	62.3107	0.0872191	944.112	0.602151
seq.10361.25	OAS1	-0.0311031	0.145035	0.830195	0.326829	761	62.4475	57.8079	0.0787832	951.112	0.985611
seq.10362.35	MYC	0.020373	0.0995065	0.837775	0.453288	761	62.439	57.7489	0.0787729	951.121	0.986013
seq.10363.13	SMAD3	-0.0744213	0.174392	0.669563	0.212807	761	62.5807	57.8164	0.0789443	950.979	0.950383
seq.10364.6	SMAD2	-0.743289	0.297835	0.0125732	0.139298	761	68.9493	63.8829	0.0866203	944.611	0.429499
seq.10365.132	IL12B IL23A	-0.266098	0.128136	0.0378311	0.843642	761	67.0329	62.4975	0.0843173	946.527	0.56307
seq.10366.11	PDGFRA	0.20239	0.0850732	0.0173594	0.871933	761	66.3411	61.8568	0.0834844	947.219	0.462686
seq.10367.26	IL12A IL12B	0.0495312	0.111865	0.657927	0.8636	761	62.5747	57.8807	0.0789371	950.985	0.949886
seq.10367.62	IL12A IL12B	0.0770808	0.0976301	0.429809	0.267558	761	62.9544	58.0537	0.0793965	950.606	0.92946
seq.10370.21	STAT1	0.341446	0.0965625	0.000406214	0.780206	761	70.9904	68.2666	0.0890668	942.57	0.111199
seq.10372.18	STAT6	0.0900845	0.101368	0.374172	0.155131	761	63.0987	58.4746	0.0795711	950.461	0.907639
seq.10416.79	MT1F	-0.075103	0.124885	0.547589	0.298129	761	62.8163	58.3393	0.0792294	950.744	0.934081
seq.10419.1	SCARA5	0.468901	0.0960102	1.04023e-06	0.262791	761	78.3655	76.8517	0.0978523	935.194	0.00207943
seq.10424.31	NPDC1	0.0875565	0.147872	0.553778	0.299032	761	62.7416	58.7506	0.0791391	950.818	0.934081
seq.10425.3	B4GALT5	-0.181401	0.151976	0.232629	0.89613	761	64.0837	59.0921	0.0807617	949.476	0.826712
seq.10426.21	GOSR2	-0.153611	0.113156	0.174619	0.904453	761	64.2122	59.4085	0.0809168	949.348	0.780951
seq.10427.2	KCNE2	-0.33565	0.146117	0.0216109	0.316978	761	68.2666	63.477	0.0858005	945.293	0.488967
seq.10428.1	KIR2DS2	-0.112934	0.160355	0.481261	0.686155	761	62.89	57.8225	0.0793186	950.67	0.934002
seq.10432.3	KIAA1644	-0.165325	0.172613	0.338174	0.398044	761	63.5125	58.793	0.0800714	950.048	0.893249
seq.10438.19	CSF2RA	-0.0233741	0.119872	0.845398	0.375398	761	62.4372	57.7449	0.0787706	951.123	0.987786
seq.10439.57	AMY2B	-0.0980369	0.140015	0.48381	0.611249	761	62.8873	57.9796	0.0793154	950.673	0.934002
seq.10440.26	CLMP	-0.0111349	0.139942	0.936581	0.675026	761	62.4052	57.7496	0.0787319	951.155	0.993722
seq.10442.1	TMEM190	-0.148451	0.134639	0.270207	0.549107	761	63.6996	58.8513	0.0802976	949.86	0.856324
seq.10445.20	APOM	-0.0855689	0.116199	0.461488	0.346196	761	62.9383	58.7855	0.0793771	950.622	0.933054
seq.10447.18	PABPC3	-0.187989	0.207259	0.364394	0.780703	761	63.2862	58.7465	0.0797979	950.274	0.90275
seq.10451.11	NUCB1	-0.0882669	0.139206	0.526034	0.945842	761	62.7954	57.7807	0.0792041	950.765	0.934081
seq.10452.24	SYT3	0.0699635	0.109041	0.521115	0.0874027	761	62.7826	58.075	0.0791886	950.777	0.934081
seq.10453.7	CEACAM20	0.0123197	0.131058	0.925108	0.769548	761	62.4075	57.7486	0.0787347	951.153	0.993119
seq.10454.99	DNAJC16	-0.166998	0.139832	0.23237	0.729146	761	64.1713	59.5306	0.0808675	949.389	0.826712
seq.10455.196	IL31	-0.0610828	0.111464	0.583688	0.818234	761	62.724	57.9217	0.0791177	950.836	0.936474
seq.10460.1	CHIT1	0.0778764	0.113078	0.491015	0.450237	761	62.8832	58.4237	0.0793104	950.677	0.934002
seq.10461.57	CLEC14A	0.259014	0.0823151	0.00165175	0.459077	761	69.6316	65.7489	0.0874388	943.928	0.178478
seq.10462.14	INSL5	-0.0976727	0.129407	0.450387	0.867035	761	63.0033	57.9082	0.0794557	950.557	0.929735
seq.10463.23	ALPI	0.0535483	0.107695	0.619033	0.956638	761	62.6252	58.091	0.0789982	950.935	0.944366
seq.10467.58	CTXN3	0.010146	0.0881705	0.908388	0.0351454	761	62.4118	57.7569	0.0787399	951.148	0.991199
seq.10471.25	LRRN3	-0.512086	0.236315	0.0302377	0.404953	761	69.3195	61.6729	0.0870645	944.24	0.54837
seq.10476.23	MCFD2	-0.0717839	0.121839	0.555748	0.356971	761	62.7504	58.044	0.0791497	950.81	0.934292
seq.10485.56	MAGEA4	-0.0694069	0.112368	0.536789	0.956416	761	62.7765	58.3215	0.0791813	950.783	0.934081
seq.10489.19	TCTA	-0.0835531	0.142514	0.557688	0.590551	761	62.8416	58.3276	0.0792601	950.718	0.934292
seq.10490.3	RPN1	0.134445	0.0987284	0.173273	0.625322	761	64.0457	61.4703	0.0807158	949.514	0.780168
seq.10491.21	M6PR	-0.211789	0.160425	0.186777	0.0230869	761	64.2232	59.2405	0.0809301	949.337	0.79187
seq.10494.48	CALCA	0.0927571	0.072961	0.203613	0.49018	761	63.7876	60.1644	0.0804039	949.772	0.801542
seq.10497.242	COX8A	-0.248326	0.149847	0.0974787	0.833754	761	65.3901	59.4084	0.0823383	948.17	0.682522
seq.10499.1	TMEM106A	0.123935	0.0890676	0.164083	0.806232	761	64.0276	60.0722	0.080694	949.532	0.767208
seq.10501.3	COX6A1	-0.10242	0.108086	0.343346	0.8922	761	63.2861	58.6509	0.0797977	950.274	0.893249
seq.10502.15	PRH1	-0.13492	0.12594	0.284033	0.860636	761	63.7649	58.561	0.0803765	949.795	0.86639
seq.10504.6	FAM159B	-0.013201	0.170563	0.938308	0.311983	761	62.4049	57.7476	0.0787315	951.155	0.993722
seq.10506.53	PGRMC2	0.0844385	0.0824334	0.305682	0.316868	761	63.2497	58.8303	0.0797537	950.31	0.873989
seq.10511.10	COL6A3	-0.0989548	0.110354	0.369875	0.747653	761	63.1894	58.6429	0.0796808	950.371	0.906025
seq.10512.13	CSF2RB	0.178348	0.0919501	0.0524261	0.333448	761	65.4073	61.5414	0.0823592	948.153	0.597149
seq.10513.13	KCNIP3	-0.0639026	0.133906	0.633205	0.965642	761	62.6439	58.2471	0.0790208	950.916	0.945732
seq.10514.5	PTGDS	0.284751	0.11437	0.012784	0.301055	761	67.9643	65.1477	0.0854372	945.596	0.429499
seq.10516.53	ITM2A	-0.0681052	0.146141	0.641199	0.674109	761	62.6325	58.0695	0.079007	950.928	0.947083
seq.10518.14	IGSF9	-0.080013	0.143532	0.577214	0.787076	761	62.744	57.9822	0.079142	950.816	0.935196
seq.10521.10	MXRA8	-0.0485322	0.161328	0.763544	0.498508	761	62.4894	58.1636	0.0788339	951.071	0.976223
seq.10522.167	PCDHB4	-0.111328	0.131713	0.397983	0.0390929	761	63.1032	58.7537	0.0795765	950.457	0.925044
seq.10527.22	DHX9	-0.176867	0.128994	0.170338	0.108366	761	64.3196	59.7091	0.0810466	949.24	0.77643
seq.10529.19	ZNF358	-0.161866	0.153756	0.292458	0.957785	761	63.8212	59.0116	0.0804446	949.739	0.869315
seq.10533.1	PCDHA4	-0.433179	0.171134	0.0113665	0.601713	761	70.3239	64.0686	0.0882686	943.236	0.422864
seq.10534.40	PARP1	0.1275	0.0724737	0.0785329	0.553845	761	64.8243	61.9677	0.0816558	948.736	0.648269
seq.10551.7	LAT	0.168142	0.110212	0.127105	0.905428	761	64.4729	59.5451	0.0812316	949.087	0.737539
seq.10552.88	KLRC4	0.148793	0.0556947	0.00754922	0.0287017	761	67.6527	69.7926	0.0850627	945.907	0.350951
seq.10553.8	TOR1AIP2	-0.0182085	0.0871992	0.834592	0.0264314	761	62.4454	57.8663	0.0787806	951.115	0.985978
seq.10554.23	GLB1	-0.103324	0.117505	0.379232	0.428122	761	63.1682	58.5957	0.0796551	950.392	0.913906
seq.10557.6	TEX29	-0.0556214	0.140264	0.691701	0.935385	761	62.5616	57.7756	0.0789213	950.998	0.95756
seq.10558.26	PCDH9	-0.102865	0.145628	0.479968	0.52174	761	62.899	58.3218	0.0793295	950.661	0.934002
seq.10560.1	ITM2C	-0.0949549	0.14492	0.512325	0.884361	761	62.9197	58.6145	0.0793545	950.64	0.934081
seq.10562.42	NETO2	-0.107035	0.132387	0.418802	0.466451	761	63.123	58.2422	0.0796005	950.437	0.92946
seq.10563.13	LYSMD3	0.0555458	0.0932628	0.551453	0.00445519	761	62.7032	58.2722	0.0790926	950.857	0.934081
seq.10565.19	SLITRK3	-0.0776947	0.120773	0.520021	0.259807	761	62.8236	58.4027	0.0792383	950.736	0.934081
seq.10571.14	MGAT1	-0.122474	0.131871	0.353023	0.0197262	761	63.4513	59.17	0.0799974	950.109	0.893849
seq.10572.65	CST8	0.0693625	0.108509	0.522672	0.80968	761	62.7949	57.9635	0.0792036	950.765	0.934081
seq.10575.31	PUF60	0.110084	0.117349	0.348197	0.842789	761	63.2598	58.5736	0.0797659	950.3	0.893249
seq.10580.14	SFTA2	-0.235377	0.163343	0.149585	0.413901	761	65.522	61.3467	0.0824973	948.038	0.756119
seq.10583.1	TMEM108	0.130085	0.088734	0.142647	0.231949	761	64.0557	59.7813	0.0807278	949.504	0.750208
seq.10584.7	NDUFS4	-0.0189042	0.118518	0.87327	0.190439	761	62.4244	57.8356	0.0787552	951.136	0.987786
seq.10588.39	ST3GAL5	-0.0233096	0.138051	0.865917	0.218793	761	62.4284	57.768	0.07876	951.132	0.987786
seq.10600.24	CLGN	-0.139158	0.108577	0.199966	0.741116	761	64.0227	60.2865	0.080688	949.537	0.801065
seq.10603.1	HTN3	-0.329042	0.158236	0.0375772	0.0654787	761	66.7197	60.5372	0.0839402	946.84	0.56307
seq.10605.22	APMAP	-0.000166644	0.155228	0.999143	0.601215	761	62.3988	57.7637	0.0787242	951.161	0.999644
seq.10606.34	TOR1AIP1	0.0684546	0.0941936	0.467383	0.467092	761	62.8763	58.4047	0.079302	950.684	0.934002
seq.10607.4	P4HTM	-0.208578	0.111214	0.0607285	0.737375	761	65.8364	61.5517	0.0828764	947.724	0.61793
seq.10608.9	HTN1	0.0464734	0.093425	0.618879	0.77706	761	62.6302	58.1159	0.0790043	950.93	0.944366
seq.10610.8	DEFB134	-0.106391	0.136626	0.436157	0.494971	761	63.0263	58.1054	0.0794835	950.534	0.92946
seq.10612.18	PLOD3	0.0462486	0.119706	0.699237	0.0253099	761	62.5496	57.9137	0.0789067	951.01	0.959852
seq.10613.33	CASC4	-0.404358	0.195531	0.0386396	0.425466	761	66.9702	60.9326	0.0842417	946.59	0.56307
seq.10615.18	MPZ	-0.0695072	0.142594	0.62594	0.854898	761	62.6527	58.0527	0.0790314	950.907	0.945732
seq.10616.67	PODXL2	0.0337842	0.0883715	0.702241	0.967935	761	62.5315	58.8642	0.0788848	951.029	0.960177
seq.10620.21	MSMB	0.030826	0.121565	0.799824	0.344806	761	62.4631	58.4337	0.078802	951.097	0.97845
seq.10621.26	PRR16	-0.0287707	0.131029	0.826202	0.906549	761	62.4505	57.8342	0.0787867	951.11	0.983668
seq.10622.9	FXYD5	-0.0700982	0.126969	0.580887	0.172974	761	62.7361	58.0612	0.0791325	950.824	0.936446
seq.10624.45	SPINK13	0.0543147	0.125074	0.664099	0.925866	761	62.5673	57.8108	0.0789281	950.993	0.949886
seq.10626.116	ST6GALNAC3	-0.1415	0.151705	0.35096	0.0251604	761	63.4828	58.9013	0.0800355	950.077	0.893249
seq.10627.87	APLP2	0.160513	0.122894	0.191517	0.409989	761	64.1272	60.0084	0.0808142	949.433	0.795051
seq.10630.5	HTATIP2	0.0961646	0.0878396	0.273615	0.206218	761	63.4451	58.4789	0.07999	950.115	0.861805
seq.10631.9	PGRMC2	-0.211464	0.129089	0.101395	0.567078	761	65.2932	60.5759	0.0822215	948.267	0.698925
seq.10635.33	FAM159B	-0.26869	0.116535	0.0211296	0.676735	761	67.5942	63.8606	0.0849924	945.966	0.488967
seq.10637.50	KIAA1324	0.071292	0.14112	0.613427	0.767745	761	62.6446	58.0114	0.0790217	950.915	0.94395
seq.10638.1	TINF2	0.0402891	0.080475	0.616623	0.611209	761	62.6245	58.2967	0.0789974	950.935	0.944366
seq.10639.1	HLA-DMA	0.0589152	0.128953	0.647762	0.0305836	761	62.6047	58.1479	0.0789734	950.955	0.949672
seq.10640.9	TOR1AIP2	0.0537575	0.097685	0.582104	0.633894	761	62.6744	58.1743	0.0790578	950.886	0.936474
seq.10645.72	RCN2	-0.116854	0.122321	0.339426	0.281813	761	63.2914	58.7869	0.0798042	950.269	0.893249
seq.10647.18	ASCC1	-0.00659927	0.136254	0.961371	0.128503	761	62.4012	57.7594	0.078727	951.159	0.994891
seq.10655.43	CLPB	-0.16955	0.111443	0.128157	0.456296	761	64.6958	60.35	0.0815008	948.864	0.740658
seq.10658.28	SEC11C	-0.0458331	0.142424	0.747598	0.471155	761	62.5051	58.1279	0.0788528	951.055	0.97151
seq.10659.49	MUC4	0.0108196	0.095399	0.909703	0.945238	761	62.4114	57.7758	0.0787395	951.149	0.991276
seq.10660.33	SLC35B3	0.0708024	0.104129	0.496535	0.159148	761	62.8313	58.1971	0.0792476	950.729	0.934002
seq.10661.4	TMEM41B	-0.136028	0.151889	0.370479	0.46525	761	63.5266	58.856	0.0800885	950.033	0.906025
seq.10663.42	INSIG1	-0.327401	0.177267	0.0647569	0.788438	761	66.8681	60.2501	0.0841189	946.692	0.622209
seq.10665.30	HBG1	0.0532642	0.115429	0.644478	0.765212	761	62.5983	57.8774	0.0789656	950.962	0.94833
seq.10666.7	GNPTG	0.129046	0.0960781	0.179226	0.278856	761	64.107	60.3276	0.0807898	949.453	0.782146
seq.10667.78	C1orf185	0.0614456	0.0972855	0.527648	0.475397	761	62.7827	58.2764	0.0791887	950.777	0.934081
seq.10671.67	CALY	0.0786559	0.0829732	0.343146	0.348778	761	63.1492	58.8235	0.0796321	950.411	0.893249
seq.10672.75	SFTPB	-0.125402	0.125713	0.318509	0.207271	761	63.4122	58.6244	0.0799502	950.148	0.883821
seq.10675.223	TMX2	-0.226305	0.161697	0.161644	0.72548	761	64.4681	58.894	0.0812259	949.092	0.767208
seq.10677.9	NDUFB4	-0.0110036	0.137041	0.936003	0.084179	761	62.4053	57.7523	0.078732	951.155	0.993722
seq.10689.5	DEFB119	0.0531389	0.0848529	0.531152	0.0139084	761	62.7361	57.9244	0.0791324	950.824	0.934081
seq.10692.48	DYNAP	-0.0531792	0.185939	0.774876	0.253933	761	62.481	57.7441	0.0788237	951.079	0.976865
seq.10695.12	WFDC10B	-0.0649471	0.109787	0.554137	0.285179	761	62.7947	58.1515	0.0792034	950.765	0.934081
seq.10696.217	LRPPRC	-0.0231732	0.104642	0.82474	0.557165	761	62.4487	57.8071	0.0787846	951.111	0.983668
seq.10699.52	LRP1	-0.0304254	0.131054	0.816415	0.747568	761	62.4559	57.7827	0.0787933	951.104	0.98181
seq.10700.10	IGSF11	0.2787	0.0950675	0.00337225	0.38345	761	69.7339	65.9484	0.0875615	943.826	0.217456
seq.10701.30	CDH12	-0.100249	0.185906	0.589718	0.144417	761	62.7151	57.8717	0.0791071	950.845	0.940068
seq.10702.1	COL28A1	0.472578	0.158438	0.00285686	0.511981	761	70.7136	70.2295	0.0887354	942.846	0.193588
seq.10704.91	LRMP	0.102115	0.0833875	0.22073	0.094355	761	63.6917	59.1529	0.080288	949.868	0.810357
seq.10705.14	ST6GALNAC3	0.0401752	0.0979825	0.681788	0.806401	761	62.5491	57.8319	0.0789062	951.011	0.954362
seq.10708.3	GNRH2	-0.189807	0.14906	0.20289	0.70455	761	64.3878	59.4096	0.081129	949.172	0.801542
seq.10710.23	ZPBP2	0.0695262	0.0957645	0.467831	0.395179	761	62.8695	59.1629	0.0792938	950.691	0.934002
seq.10713.151	CD300LB	-0.0700936	0.130395	0.590891	0.765928	761	62.7336	58.0892	0.0791294	950.826	0.940118
seq.10716.35	PSMD5	-0.112185	0.13404	0.40262	0.693025	761	63.2103	58.5686	0.0797061	950.35	0.925044
seq.10723.41	WDR1	0.0453197	0.128526	0.724381	0.748604	761	62.5209	57.8392	0.078872	951.039	0.96761
seq.10737.96	SERPINB1	0.333661	0.133545	0.0124725	0.512833	761	68.087	63.0998	0.0855847	945.473	0.429499
seq.10748.216	PCDHB2	-0.338025	0.181263	0.0622053	0.876373	761	67.4492	60.6705	0.0848179	946.111	0.621742
seq.10753.31	ADAM7	0.0987407	0.0940634	0.293845	0.0913321	761	63.3158	58.8477	0.0798336	950.244	0.869315
seq.10760.107	GRIA4	-0.242769	0.193128	0.20874	0.773639	761	64.0905	59.7312	0.0807699	949.47	0.802205
seq.10761.5	TMED2	-0.00116603	0.114066	0.991844	0.208441	761	62.3989	58.0285	0.0787243	951.161	0.999435
seq.10772.21	CSGALNACT2	0.0431184	0.081095	0.594932	0.0295401	761	62.652	58.0584	0.0790306	950.908	0.941996
seq.10798.4	CD300E	-0.17046	0.152383	0.263297	0.694598	761	63.5753	58.0915	0.0801474	949.985	0.85374
seq.10800.15	SERPINH1	-0.219905	0.141361	0.119799	0.500684	761	65.1833	60.8356	0.0820889	948.377	0.726526
seq.10816.150	PILRA	0.0194239	0.107416	0.856502	0.0619368	761	62.4315	57.9527	0.0787638	951.128	0.987786
seq.10817.26	TOMM20L	-0.144081	0.111936	0.198035	0.278455	761	64.0367	59.9649	0.0807048	949.523	0.800282
seq.10827.67	LINGO3	-0.00394457	0.111912	0.971883	0.0559755	761	62.4001	57.7529	0.0787257	951.16	0.994891
seq.10830.5	EFCAB14	0.0234362	0.0827294	0.776957	0.786112	761	62.4757	57.9059	0.0788173	951.084	0.976865
seq.10832.24	B4GALT6	-0.288714	0.158124	0.0678699	0.471069	761	66.2256	61.4474	0.0833453	947.334	0.626175
seq.10842.7	GCNT4	-0.190553	0.172854	0.270291	0.781242	761	63.6032	58.2992	0.0801811	949.957	0.856324
seq.10852.114	HNRNPDL	-0.00304394	0.270161	0.99101	0.0995645	761	62.3989	57.7764	0.0787243	951.161	0.999435
seq.10854.15	GCNT4	-0.0233933	0.121277	0.847044	0.257964	761	62.4363	57.8625	0.0787695	951.124	0.987786
seq.10872.103	SCARA3	-0.0696184	0.12821	0.587127	0.779332	761	62.7149	57.8688	0.0791068	950.845	0.938184
seq.10880.38	FAM163B	0.16076	0.0983718	0.102215	0.978138	761	64.7868	59.6287	0.0816106	948.773	0.700979
seq.10885.36	C6orf89	-0.106636	0.137462	0.437901	0.297082	761	63.0112	58.1567	0.0794653	950.549	0.92946
seq.10888.4	GALNT7	-0.0604282	0.128519	0.63822	0.514816	761	62.6366	57.8787	0.079012	950.923	0.946827
seq.10889.2	MRAP2	-0.139085	0.151593	0.358885	0.530986	761	63.4455	58.9933	0.0799904	950.115	0.900457
seq.10890.135	LCTL	0.0435518	0.0950651	0.646862	0.775319	761	62.5921	58.2718	0.0789581	950.968	0.949395
seq.10892.8	OSMR	-0.175485	0.201701	0.384288	0.754654	761	63.4488	58.3851	0.0799945	950.111	0.915868
seq.10894.25	SCGN	-0.170636	0.142593	0.231438	0.534213	761	63.8813	58.1138	0.0805171	949.679	0.825966
seq.10895.28	TMPRSS11B	-0.0976275	0.157347	0.534954	0.380445	761	62.8333	58.002	0.0792501	950.727	0.934081
seq.10900.272	STMN2	0.243083	0.168036	0.148004	0.671212	761	64.3346	61.2385	0.0810647	949.225	0.753552
seq.10901.334	ITM2C	0.00937305	0.102546	0.927172	0.29962	761	62.407	57.9285	0.0787341	951.153	0.993722
seq.10902.53	ASPRV1	0.19981	0.0668378	0.00279459	0.823536	761	68.8177	67.9285	0.0864623	944.742	0.192634
seq.10903.50	STX8	-0.102698	0.261666	0.694704	0.124	761	62.5535	58.071	0.0789115	951.007	0.958111
seq.10910.6	CEACAM4	-0.207606	0.163873	0.205203	0.220365	761	64.3008	58.5283	0.0810239	949.259	0.801542
seq.10914.4	CHIC2	0.000795921	0.143141	0.995563	0.520675	761	62.3988	57.746	0.0787242	951.161	0.999435
seq.10916.44	PLA2R1	0.114099	0.0974816	0.241813	0.985647	761	63.5513	58.9385	0.0801183	950.009	0.833748
seq.10917.40	GNGT2	0.0793386	0.098853	0.42221	0.803251	761	62.9632	57.9507	0.0794072	950.597	0.92946
seq.10928.7	IL36A	-0.177516	0.125782	0.158158	0.16723	761	65.088	60.0518	0.081974	948.472	0.767208
seq.10933.107	CALN1	0.0520539	0.1009	0.605929	0.233783	761	62.6449	57.9256	0.079022	950.915	0.942918
seq.10938.13	CD58	0.237808	0.122509	0.0522395	0.466679	761	65.6764	60.9355	0.0826836	947.884	0.597149
seq.10943.36	WBP1	0.0178639	0.1167	0.878339	0.34068	761	62.4216	57.9319	0.0787518	951.138	0.987786
seq.10945.11	STX6	-0.114914	0.107153	0.283527	0.0889033	761	63.5622	59.5374	0.0801315	949.998	0.86639
seq.10948.14	PLD3	0.0167113	0.115746	0.885201	0.426418	761	62.4193	57.7454	0.078749	951.141	0.987786
seq.10949.59	RPLP2	-0.146984	0.15074	0.329517	0.627526	761	63.4819	58.4196	0.0800345	950.078	0.88866
seq.10953.14	CLEC2A	-0.00955422	0.0996908	0.923649	0.585621	761	62.4081	57.7442	0.0787355	951.152	0.993119
seq.10955.4	CLEC10A	-0.0971849	0.127093	0.444465	0.272222	761	63.1078	58.5002	0.0795821	950.452	0.92946
seq.10959.125	BET1L	-0.0154948	0.130095	0.905194	0.749164	761	62.4133	57.7977	0.0787418	951.147	0.991199
seq.10961.15	RARRES3	-0.0626709	0.176437	0.722438	0.274342	761	62.5253	57.7486	0.0788773	951.035	0.96696
seq.10962.46	DEFB105A	-0.111541	0.163939	0.496263	0.274415	761	62.9635	58.0424	0.0794076	950.596	0.934002
seq.10970.3	ART3	0.196561	0.171655	0.252169	0.824512	761	63.7071	59.155	0.0803067	949.853	0.843281
seq.10977.55	UCMA	0.0870824	0.0748855	0.244881	0.35545	761	63.5073	59.9111	0.0800651	950.053	0.83518
seq.10978.39	GH2	-0.00972474	0.121167	0.936032	0.320721	761	62.4053	57.7605	0.078732	951.155	0.993722
seq.10990.21	LRRK2	0.0217137	0.123082	0.859967	0.807443	761	62.43	57.9557	0.0787619	951.13	0.987786
seq.11067.13	BGLAP	-0.153247	0.137495	0.265037	0.70974	761	63.7923	59.7342	0.0804096	949.768	0.855871
seq.11071.1	IL5	-0.00956702	0.105986	0.928075	0.332634	761	62.4071	57.7937	0.0787342	951.153	0.993722
seq.11081.1	GPD1	-0.229285	0.128943	0.0753732	0.545441	761	65.9177	61.5515	0.0829743	947.642	0.635743
seq.11083.23	ENO2	-0.0293567	0.108636	0.786984	0.156142	761	62.4748	57.8571	0.0788161	951.085	0.977395
seq.11089.7	IGHA1 IGHA2	0.251807	0.133946	0.0601206	0.51474	761	66.0183	60.0865	0.0830956	947.542	0.617898
seq.11094.104	CLC	0.169791	0.0871193	0.0513016	0.709618	761	64.8707	60.4049	0.0817119	948.689	0.597149
seq.11096.57	N6AMT1	-0.144402	0.122848	0.239816	0.141327	761	63.7573	58.5206	0.0803673	949.803	0.833748
seq.11098.1	PDXK	-0.109561	0.13882	0.429978	0.627627	761	63.0379	58.1851	0.0794976	950.522	0.92946
seq.11101.18	TLR4	0.0153225	0.122417	0.900392	0.204466	761	62.4141	57.86	0.0787426	951.146	0.989362
seq.11102.22	REG4	0.1058	0.135608	0.435279	0.285244	761	62.9946	59.8617	0.0794451	950.565	0.92946
seq.11103.24	HSPB1	-0.295741	0.159873	0.0643361	0.0669019	761	66.0954	60.197	0.0831884	947.465	0.622209
seq.11104.13	CHI3L1	0.0563422	0.116918	0.62988	0.854563	761	62.6306	57.9414	0.0790047	950.929	0.945732
seq.11105.171	ENO1	-0.0791678	0.176092	0.653011	0.381274	761	62.6016	58.0995	0.0789697	950.958	0.949886
seq.11107.25	TENM3	-0.069428	0.138317	0.615704	0.961674	761	62.6908	58.2708	0.0790775	950.869	0.944366
seq.11108.16	FLNA	0.157554	0.0696049	0.0236022	0.806859	761	65.8708	68.1055	0.0829179	947.689	0.504989
seq.11109.56	SVEP1	0.2459	0.137375	0.0734557	0.812361	761	65.4462	61.4215	0.082406	948.114	0.626175
seq.11110.4	TMEM119	0.0783726	0.0581048	0.177397	0.650274	761	63.6856	60.3321	0.0802806	949.874	0.780951
seq.11112.18	TMEM167A	-0.0522278	0.121989	0.668552	0.941048	761	62.5996	57.9554	0.0789672	950.96	0.950383
seq.11117.2	SPATA20	-0.0979012	0.149371	0.512194	0.387995	761	62.8636	58.0002	0.0792867	950.696	0.934081
seq.11120.49	NAT14	-0.262966	0.202988	0.195157	0.773215	761	64.0877	58.9428	0.0807664	949.472	0.795051
seq.11121.56	VWC2	0.0259274	0.0991945	0.7938	0.911036	761	62.4626	57.8583	0.0788014	951.097	0.978292
seq.11122.97	SPG21	0.0369166	0.0863654	0.669054	0.257221	761	62.5636	58.0853	0.0789237	950.996	0.950383
seq.11124.9	FLNA	-0.194363	0.16879	0.249523	0.901069	761	64.0861	59.2002	0.0807646	949.474	0.840754
seq.11128.29	TMEM132C	0.0252235	0.113553	0.824212	0.157589	761	62.4463	57.7932	0.0787817	951.114	0.983668
seq.11134.30	MTRF1L	0.0324708	0.0988388	0.742517	0.664293	761	62.5015	58.1658	0.0788485	951.059	0.97151
seq.11135.5	MRPL55	0.00538763	0.0994001	0.956775	0.696576	761	62.4017	57.7567	0.0787277	951.158	0.994891
seq.11137.43	CSF2RB	0.149009	0.108395	0.169228	0.0867026	761	63.875	58.8398	0.0805096	949.685	0.773982
seq.11138.16	RUNX3	0.105064	0.0747038	0.159604	0.129236	761	63.8517	58.9834	0.0804814	949.708	0.767208
seq.11139.4	TREML4	-0.041379	0.116633	0.722755	0.0116823	761	62.5281	58.074	0.0788807	951.032	0.967059
seq.11140.56	COL1A1	0.0847741	0.127303	0.50546	0.887172	761	62.839	57.9226	0.0792569	950.721	0.934081
seq.11142.11	ANGPTL1	0.154563	0.0842147	0.066454	0.311997	761	64.8185	59.9094	0.0816489	948.741	0.622209
seq.11144.10	DEFB116	0.0563245	0.100647	0.575735	0.34926	761	62.6831	57.8482	0.0790683	950.877	0.935196
seq.11145.72	KIAA1549L	-0.214038	0.14153	0.130454	0.66897	761	65.4436	59.941	0.0824028	948.116	0.740658
seq.11146.4	TBX22	-0.417378	0.231708	0.0716544	0.783778	761	67.0814	60.019	0.0843756	946.479	0.626175
seq.11147.17	TREML1	-0.132557	0.120356	0.270734	0.972196	761	63.9511	58.9639	0.0806015	949.609	0.856324
seq.11149.3	TLR1	-0.132834	0.155009	0.391478	0.415609	761	63.2863	58.3457	0.079798	950.274	0.923863
seq.11150.3	COL6A1	0.107196	0.106773	0.315396	0.658797	761	63.2685	58.237	0.0797764	950.292	0.882403
seq.11152.46	KLK13	0.0574449	0.134303	0.668852	0.700069	761	62.5794	58.5167	0.0789428	950.981	0.950383
seq.11154.3	NFE2L1	-0.260466	0.18451	0.158051	0.767598	761	65.3964	60.5103	0.0823459	948.164	0.767208
seq.11155.16	COL6A5	-0.0587488	0.105824	0.578789	0.926723	761	62.7538	57.9311	0.0791538	950.806	0.935196
seq.11159.14	MUL1	-0.0539748	0.150171	0.719278	0.69626	761	62.5396	57.9798	0.0788946	951.02	0.964916
seq.11160.56	RNF122	-0.370292	0.16508	0.0248904	0.639924	761	67.3836	61.5644	0.0847391	946.176	0.509524
seq.11167.6	MTMR1	-0.0408384	0.125398	0.744674	0.488438	761	62.5051	57.7638	0.0788528	951.055	0.97151
seq.11168.3	MEGF10	0.0630886	0.131366	0.63105	0.457884	761	62.6133	57.7607	0.0789838	950.947	0.945732
seq.11170.9	FLNA	0.0477734	0.109023	0.661245	0.448166	761	62.5792	57.8242	0.0789426	950.981	0.949886
seq.11171.25	FLNA	-0.0035129	0.138244	0.979727	0.0340464	761	62.3995	57.7636	0.078725	951.161	0.995919
seq.11173.29	MILR1	-0.0148294	0.0978779	0.879574	0.73568	761	62.4227	57.86	0.0787531	951.137	0.987786
seq.11174.8	THSD7A	0.0598273	0.116681	0.608131	0.933361	761	62.6385	57.7974	0.0790144	950.921	0.942918
seq.11175.45	LPCAT2	-0.0314732	0.12003	0.793158	0.699588	761	62.4706	57.9897	0.0788111	951.089	0.978117
seq.11177.16	KRT5	0.143457	0.110469	0.194073	0.733681	761	63.9425	58.8451	0.0805911	949.618	0.795051
seq.11178.21	SVEP1	0.235859	0.148352	0.111866	0.686683	761	64.8316	60.4812	0.0816647	948.728	0.71444
seq.11179.7	TSSK1B	0.0831997	0.116667	0.475759	0.330104	761	62.8665	57.906	0.0792901	950.694	0.934002
seq.11180.17	SMARCC1	-0.199199	0.163051	0.221822	0.808527	761	64.2461	59.2806	0.0809578	949.314	0.811115
seq.11185.145	GCH1	-0.0646804	0.127827	0.612856	0.856947	761	62.6923	58.0157	0.0790794	950.868	0.943473
seq.11186.12	TMEM52	-0.0135937	0.118799	0.9089	0.441695	761	62.4121	57.955	0.0787403	951.148	0.991199
seq.11187.11	CLEC12A	-0.146741	0.112611	0.192547	0.78119	761	64.1132	59.0202	0.0807973	949.447	0.795051
seq.11192.168	TINAGL1	-0.261197	0.157233	0.0966711	0.225161	761	65.1848	59.9545	0.0820908	948.375	0.680866
seq.11193.27	HNF1A	-0.294541	0.183309	0.108098	0.237437	761	66.0067	60.1477	0.0830815	947.553	0.711824
seq.11194.6	SIT1	0.0635195	0.103842	0.540742	0.641496	761	62.7511	58.0867	0.0791505	950.809	0.934081
seq.11196.31	COL6A3	0.462944	0.146787	0.0016113	0.525028	761	71.5279	73.5937	0.08971	942.032	0.178478
seq.11198.37	CREB3L1	-0.476043	0.239389	0.046748	0.400108	761	69.4067	62.7591	0.0871691	944.153	0.582238
seq.11200.52	CD93	0.140656	0.120768	0.244152	0.746884	761	63.6368	59.5495	0.0802217	949.923	0.835002
seq.11201.19	PUS1	0.0514026	0.0823066	0.532282	0.45614	761	62.7435	58.3802	0.0791414	950.817	0.934081
seq.11202.70	TBX5	-0.114475	0.150963	0.448272	0.777669	761	63.0422	58.6214	0.0795027	950.518	0.929735
seq.11203.97	PKLR	0.127366	0.217162	0.557537	0.913955	761	62.7185	58.0366	0.0791111	950.842	0.934292
seq.11204.80	CXADR	0.100582	0.131852	0.445561	0.666912	761	62.9672	57.8132	0.0794121	950.593	0.929467
seq.11205.10	ITGB7	0.0239333	0.123889	0.846815	0.321044	761	62.4359	57.7769	0.0787691	951.124	0.987786
seq.11207.3	MSR1	-0.0636164	0.125461	0.612112	0.834114	761	62.667	58.0707	0.0790488	950.893	0.943473
seq.11208.15	NAGPA	0.0753707	0.137114	0.582528	0.55326	761	62.6975	57.959	0.0790857	950.863	0.936474
seq.11211.7	TBCE	-0.575967	0.300113	0.0549631	0.0754282	761	66.1164	61.4509	0.0832138	947.444	0.6049
seq.11212.7	TXNDC5	0.305024	0.149418	0.0412092	0.674299	761	66.2236	63.19	0.083343	947.336	0.567159
seq.11214.40	DNAJB9	0.15202	0.126961	0.231157	0.531366	761	63.8213	59.2287	0.0804447	949.739	0.825966
seq.11215.6	CDH15	-0.0704229	0.129849	0.587581	0.122021	761	62.6946	57.7956	0.0790822	950.865	0.938395
seq.11222.62	PTPRH	-0.147748	0.129465	0.25378	0.992738	761	63.9753	59.206	0.0806307	949.585	0.846922
seq.11223.1	TMEM154	-0.199923	0.18718	0.285484	0.259612	761	63.9635	59.4006	0.0806164	949.597	0.86664
seq.11228.37	RIC3	-0.394318	0.223143	0.0772101	0.890767	761	66.1463	60.1941	0.0832497	947.414	0.648269
seq.11231.12	FDX1L	-0.210434	0.134514	0.117724	0.921223	761	65.5656	59.7739	0.08255	947.994	0.72633
seq.11232.46	TCN1	-0.212234	0.12127	0.0801018	0.691203	761	65.435	61.4133	0.0823925	948.125	0.650909
seq.11237.49	PCOLCE	0.176839	0.113729	0.119965	0.618802	761	64.7913	59.1795	0.0816161	948.769	0.726526
seq.11241.8	ASL	-0.0761229	0.12386	0.538825	0.500901	761	62.7826	58.914	0.0791887	950.777	0.934081
seq.11243.90	ADGRF1	0.0760191	0.134241	0.571197	0.604291	761	62.7168	58.4722	0.0791091	950.843	0.934733
seq.11246.3	BPIFB1	-0.260565	0.127748	0.0413822	0.645787	761	66.5817	60.7001	0.0837741	946.978	0.567159
seq.11247.20	NAGS	-0.0117388	0.116449	0.919704	0.114315	761	62.4092	57.765	0.0787368	951.151	0.992391
seq.11248.43	UROS	0.0398419	0.222345	0.857789	0.711516	761	62.4303	57.9765	0.0787623	951.13	0.987786
seq.11252.30	LRCH4	0.00179405	0.125001	0.988549	0.151027	761	62.399	57.7591	0.0787244	951.161	0.999184
seq.11254.13	PAPLN	0.0328073	0.13357	0.805978	0.662494	761	62.4557	57.7722	0.078793	951.104	0.981431
seq.11257.1	QDPR	0.0274031	0.179231	0.878483	0.450361	761	62.4221	57.7548	0.0787523	951.138	0.987786
seq.11258.41	MADCAM1	-0.159666	0.155015	0.303009	0.873203	761	63.4411	58.2524	0.0799851	950.119	0.873989
seq.11259.71	PCDHGA8	0.0740714	0.110758	0.503643	0.848863	761	62.8056	58.6816	0.0792166	950.754	0.934081
seq.11260.47	SUN5	0.0410566	0.0683888	0.548279	0.107049	761	62.7155	58.1701	0.0791075	950.844	0.934081
seq.11264.33	XDH	-0.0360711	0.136278	0.79125	0.519308	761	62.4735	57.8945	0.0788146	951.087	0.977977
seq.11265.8	ALDH1A1	-0.113209	0.165312	0.493456	0.392977	761	62.8952	58.7217	0.0793249	950.665	0.934002
seq.11266.8	SELPLG	-0.125646	0.160014	0.432326	0.800859	761	63.0195	58.372	0.0794753	950.541	0.92946
seq.11267.11	MUC1	0.195896	0.083445	0.0188945	0.771245	761	66.8648	62.8467	0.0841149	946.695	0.472446
seq.11270.17	CHCHD10	-0.00934985	0.110362	0.932484	0.845913	761	62.4061	57.7461	0.078733	951.154	0.993722
seq.11273.176	GSTT2B	-0.115825	0.138751	0.403849	0.0878511	761	63.1889	58.3052	0.0796802	950.371	0.925265
seq.11275.94	LRP1B	0.0209994	0.140515	0.881202	0.462966	761	62.4211	57.8972	0.0787511	951.139	0.987786
seq.11276.1	CEP57	-0.101058	0.119451	0.397543	0.866498	761	63.2664	58.1593	0.0797739	950.294	0.925044
seq.11277.23	ATF6	-0.131617	0.154914	0.39554	0.384953	761	63.1173	59.677	0.0795936	950.443	0.925044
seq.11278.4	COL11A2	-0.0704444	0.145651	0.628634	0.453269	761	62.6335	58.8751	0.0790083	950.927	0.945732
seq.11281.6	GRB7	0.0574046	0.0893414	0.520529	0.274973	761	62.7687	58.1461	0.0791718	950.791	0.934081
seq.11282.16	MSR1	0.0537804	0.115247	0.640748	0.00687722	761	62.6039	58.1798	0.0789725	950.956	0.947083
seq.11283.13	DCAF5	-0.0662823	0.143824	0.644901	0.193416	761	62.6304	58.0649	0.0790045	950.93	0.94833
seq.11284.24	LAIR1	0.0549563	0.107249	0.60836	0.272634	761	62.6393	57.8339	0.0790153	950.921	0.942918
seq.11285.8	CD34	-0.0950705	0.143608	0.507961	0.398044	761	62.9076	58.4239	0.07934	950.652	0.934081
seq.11286.78	VIMP	-0.0894899	0.13945	0.521045	0.874516	761	62.827	58.095	0.0792424	950.733	0.934081
seq.11287.14	CYB5A	-0.0137412	0.105545	0.896413	0.0118096	761	62.4161	57.7779	0.0787451	951.144	0.988924
seq.11289.31	CSNK1D	0.0616996	0.0891523	0.488894	0.593996	761	62.8001	58.0952	0.0792098	950.76	0.934002
seq.11291.73	MAN1A1	-0.10578	0.157484	0.501783	0.659088	761	62.9247	58.3465	0.0793606	950.635	0.934002
seq.11292.13	SCARA3	-0.172504	0.130956	0.187749	0.784193	761	64.223	59.1398	0.0809299	949.337	0.792628
seq.11293.14	LRRN1	0.232443	0.0836627	0.00546389	0.556341	761	68.6357	64.4616	0.0862438	944.924	0.294849
seq.11300.32	SORT1	0.0857176	0.0904382	0.343229	0.305355	761	63.1747	58.4422	0.079663	950.385	0.893249
seq.11302.237	TNR	-0.0632542	0.130547	0.628009	0.0701658	761	62.6546	58.144	0.0790337	950.905	0.945732
seq.11303.7	SAMHD1	-0.195421	0.142906	0.171474	0.512684	761	65.3154	60.716	0.0822483	948.245	0.778392
seq.11308.8	CREB3L4	0.0327562	0.133489	0.806158	0.126037	761	62.4585	58.0349	0.0787965	951.102	0.981431
seq.11312.40	PMS2	-0.0716215	0.109941	0.514753	0.405456	761	62.8974	58.3241	0.0793275	950.663	0.934081
seq.11313.100	PCBD1	-0.125674	0.135477	0.353594	0.523635	761	63.3518	59.0139	0.0798772	950.208	0.894726
seq.11318.20	APOA5	-0.0385698	0.138607	0.780807	0.0490767	761	62.4768	57.9701	0.0788186	951.083	0.976865
seq.11319.106	MRE11A	0.0978876	0.0834273	0.240665	0.959698	761	63.5475	59.2166	0.0801138	950.012	0.833748
seq.11324.3	PXDNL	0.0102535	0.106863	0.92356	0.832119	761	62.4079	57.7998	0.0787352	951.152	0.993119
seq.11325.8	BTG2	0.0178951	0.126993	0.887938	0.787651	761	62.4185	57.7574	0.078748	951.142	0.987786
seq.11327.56	CLK2	-0.173981	0.144086	0.22725	0.0592091	761	63.8809	59.2952	0.0805167	949.679	0.822213
seq.11328.9	USB1	-0.0772569	0.130151	0.552783	0.614712	761	62.8134	58.2484	0.0792259	950.747	0.934081
seq.11333.82	ARHGAP25	0.0555489	0.146308	0.704189	0.486479	761	62.5361	57.9242	0.0788903	951.024	0.961198
seq.11334.7	LILRB3	0.0425033	0.109263	0.697276	0.817512	761	62.5404	58.1272	0.0788956	951.02	0.959289
seq.11336.9	FANCF	0.093842	0.102855	0.361575	0.24844	761	63.085	58.0185	0.0795545	950.475	0.902217
seq.11338.49	BLK	-0.128593	0.158254	0.416463	0.951878	761	63.1812	58.2411	0.0796708	950.379	0.92946
seq.11342.59	PLXDC2	-0.0824784	0.109926	0.453067	0.0442668	761	63.0663	58.0993	0.0795319	950.494	0.929735
seq.11347.9	TALDO1	-0.00121271	0.12013	0.991945	0.754645	761	62.3989	57.7443	0.0787243	951.161	0.999435
seq.11348.132	P4HA2	-0.411923	0.229332	0.0724648	0.740246	761	67.2367	60.4912	0.0845624	946.323	0.626175
seq.11351.233	NHEJ1	0.00341179	0.120723	0.977454	0.455752	761	62.3996	57.8651	0.0787251	951.16	0.995278
seq.11352.42	TTN	0.158301	0.0913263	0.0830318	0.482633	761	64.9792	62.0446	0.0818427	948.581	0.65195
seq.11356.19	DGCR14	-0.0424963	0.0965488	0.659826	0.307042	761	62.6267	57.7695	0.0790001	950.933	0.949886
seq.11358.15	GRB10	-0.521361	0.217874	0.0167136	0.0625924	761	67.8611	62.7745	0.0853132	945.699	0.462686
seq.11360.39	RRM1	0.0591084	0.202521	0.770392	0.395136	761	62.4841	57.8395	0.0788274	951.076	0.976865
seq.11364.18	MFN1	-0.0866762	0.155955	0.578363	0.797554	761	62.7882	58.0022	0.0791955	950.772	0.935196
seq.11365.17	TENM4	-0.0769039	0.154725	0.619163	0.343063	761	62.6781	57.9412	0.0790622	950.882	0.944366
seq.11368.32	AK2	0.0169948	0.155596	0.913025	0.976855	761	62.4107	57.7637	0.0787386	951.149	0.991969
seq.11369.23	ADH5	0.209017	0.170229	0.219501	0.86832	761	63.8614	58.7916	0.0804932	949.699	0.809562
seq.11370.20	INPP5E	0.018077	0.156835	0.908238	0.789741	761	62.4121	57.7741	0.0787403	951.148	0.991199
seq.11371.1	GPR101	-0.826386	0.349782	0.0181484	0.596415	761	72.4848	62.2746	0.0908538	941.075	0.47201
seq.11372.2	ZNF18	0.0100261	0.113188	0.929416	0.819521	761	62.4066	57.7732	0.0787336	951.153	0.993722
seq.11375.49	FOXL2	-0.0389861	0.127148	0.759133	0.088326	761	62.4962	57.7798	0.0788421	951.064	0.97407
seq.11378.37	SYK	0.0574002	0.114618	0.616514	0.18713	761	62.6333	57.8785	0.079008	950.927	0.944366
seq.11380.84	RBM24	0.00715473	0.0975431	0.941528	0.939813	761	62.4041	57.77	0.0787306	951.156	0.993722
seq.11382.5	BLVRA	0.621188	0.388064	0.109435	0.646012	761	64.899	60.6567	0.081746	948.661	0.711824
seq.11383.41	KRT7	0.175751	0.11148	0.114906	0.108385	761	64.502	59.5942	0.0812668	949.058	0.721598
seq.11388.75	WFDC2	0.11686	0.217651	0.591326	0.234192	761	62.6848	59.4536	0.0790704	950.875	0.940118
seq.11395.5	PTK2B	-0.119013	0.150294	0.428435	0.914326	761	63.0446	57.99	0.0795056	950.515	0.92946
seq.11402.17	KMT2C	-0.242277	0.176309	0.169393	0.304356	761	65.1245	60.5607	0.082018	948.436	0.773982
seq.11416.23	FBXL4	-0.0720298	0.120536	0.55012	0.356198	761	62.8038	58.3043	0.0792143	950.756	0.934081
seq.11421.10	EHD4	-0.0473056	0.237656	0.842223	0.047109	761	62.4396	57.7464	0.0787736	951.12	0.987786
seq.11424.4	FAH	-0.0720065	0.120679	0.550721	0.987366	761	62.7518	58.4468	0.0791514	950.808	0.934081
seq.11425.31	RUFY1	-0.15907	0.207019	0.442259	0.348557	761	62.9768	57.8987	0.0794236	950.583	0.92946
seq.11428.31	PDLIM1	-0.155151	0.2539	0.541153	0.107245	761	62.793	58.6285	0.0792013	950.767	0.934081
seq.11429.80	HNRNPC	-0.0552726	0.13858	0.690004	0.363686	761	62.572	57.8066	0.0789338	950.988	0.95756
seq.11430.49	DTX1	0.0152566	0.119884	0.898733	0.971335	761	62.4149	57.7441	0.0787436	951.145	0.989362
seq.11431.235	RECQL	0.142333	0.13575	0.29441	0.911506	761	63.4257	58.7447	0.0799665	950.134	0.869315
seq.11436.6	INA	-0.276731	0.227919	0.224685	0.463976	761	64.2714	58.7033	0.0809884	949.289	0.816949
seq.11438.6	DNAJB2	-0.00568989	0.156943	0.971079	0.270471	761	62.4001	57.7511	0.0787258	951.16	0.994891
seq.11439.88	RHPN2	-0.16679	0.124065	0.178825	0.343918	761	64.5203	59.4783	0.0812889	949.04	0.781773
seq.11440.58	SOCS3	-0.0159183	0.156166	0.918811	0.153	761	62.4095	57.9171	0.0787371	951.151	0.992391
seq.11441.11	PYGL	-0.0539895	0.123595	0.662237	0.728124	761	62.5901	58.4088	0.0789557	950.97	0.949886
seq.11442.1	DNER	-0.301309	0.253792	0.235137	0.995665	761	64.7194	59.8472	0.0815293	948.841	0.829725
seq.11449.22	CAPZA1	-0.249209	0.162948	0.12617	0.0595344	761	64.9101	60.5016	0.0817593	948.65	0.735669
seq.11454.87	EIF3G	0.109359	0.199849	0.584238	0.0913663	761	62.6745	58.1769	0.0790578	950.886	0.936474
seq.11456.2	MAGEB10	-0.0199463	0.131388	0.879335	0.0818629	761	62.4224	57.7754	0.0787527	951.138	0.987786
seq.11457.53	GALE	-0.210418	0.198539	0.289221	0.128201	761	63.5014	58.3421	0.0800581	950.059	0.869315
seq.11458.30	PCBP1	-0.283644	0.265324	0.285047	0.0952623	761	63.5822	58.1941	0.0801556	949.978	0.866509
seq.11459.81	ELL	-0.212859	0.204231	0.297298	0.0844733	761	63.6843	59.3119	0.0802791	949.876	0.873844
seq.11462.8	RBFOX2	0.0799102	0.0809353	0.323479	0.833379	761	63.172	58.5365	0.0796598	950.388	0.888186
seq.11464.9	RELB	-0.115868	0.142825	0.417216	0.180749	761	63.0824	58.2584	0.0795514	950.478	0.92946
seq.11465.4	GPR135	0.16831	0.0911524	0.0648247	0.563032	761	65.2382	60.7309	0.0821552	948.322	0.622209
seq.11468.15	RBM19	0.0310359	0.113839	0.785138	0.602751	761	62.4716	57.7903	0.0788122	951.088	0.976865
seq.11476.43	VPS4A	0.140024	0.233692	0.549052	0.209434	761	62.7299	58.1316	0.079125	950.83	0.934081
seq.11480.1	ALDH3A1	0.0760713	0.0931393	0.414073	0.190527	761	63.0173	58.8657	0.0794726	950.543	0.92946
seq.11486.26	ZNF174	-0.0245231	0.129962	0.850332	0.0218454	761	62.4378	57.7524	0.0787714	951.122	0.987786
seq.11490.42	UBL4A	-0.298288	0.239407	0.212785	0.101114	761	63.9934	59.9525	0.0806526	949.567	0.803674
seq.11493.169	DYNLL2	-0.100719	0.300466	0.737467	0.112857	761	62.5116	57.8645	0.0788607	951.048	0.971464
seq.11494.4	ELL2	-0.0278885	0.122977	0.820596	0.86407	761	62.4519	57.814	0.0787885	951.108	0.982259
seq.11505.1	CD38	-0.131758	0.170889	0.440699	0.961577	761	63.1295	58.3726	0.0796083	950.431	0.92946
seq.11510.31	APOL1	-0.0849824	0.11589	0.463376	0.427464	761	62.9325	58.4277	0.07937	950.628	0.933758
seq.11510.51	APOL1	-0.0271799	0.11953	0.820121	0.224458	761	62.4505	57.8782	0.0787867	951.11	0.981983
seq.11513.92	CD38	-0.105906	0.150684	0.48216	0.799267	761	62.9873	58.7327	0.0794363	950.573	0.934002
seq.11514.196	CD59	0.27758	0.0926506	0.00273556	0.521801	761	68.3787	69.1139	0.0859352	945.181	0.192634
seq.11516.7	FABP1	0.20352	0.139613	0.144913	0.922369	761	64.4275	59.3702	0.0811769	949.133	0.750468
seq.11530.37	HMBS	0.0893024	0.286813	0.755526	0.790964	761	62.496	57.7889	0.0788419	951.064	0.973129
seq.11531.24	C10orf54	-0.0569128	0.125796	0.650966	0.879803	761	62.6274	58.0107	0.0790009	950.933	0.949886
seq.11534.6	LRIT3	0.000616789	0.131603	0.996261	0.947844	761	62.3988	57.7666	0.0787242	951.161	0.999435
seq.11536.9	MYSM1	-0.0618386	0.243083	0.799192	0.182979	761	62.4641	57.7462	0.0788032	951.096	0.97845
seq.11538.216	MLYCD	-0.448952	0.177409	0.0113867	0.633079	761	69.7145	59.9336	0.0875382	943.846	0.422864
seq.11542.11	TMEM230	-0.206688	0.152654	0.175749	0.693747	761	64.4081	59.5948	0.0811534	949.152	0.780951
seq.11544.39	PHF3	0.173802	0.103909	0.0943985	0.525199	761	64.373	59.5098	0.081111	949.187	0.680776
seq.11546.7	CYGB	0.144336	0.0902505	0.109758	0.0177258	761	64.5386	60.64	0.081311	949.021	0.711824
seq.11547.84	MUSK	0.0921604	0.113299	0.415973	0.935039	761	62.9849	57.809	0.0794335	950.575	0.92946
seq.11549.6	ISL1	0.00515026	0.108181	0.962029	0.515936	761	62.4011	57.8065	0.0787269	951.159	0.994891
seq.11551.16	HMG20B	-0.0315181	0.124472	0.800103	0.225123	761	62.4662	57.9485	0.0788058	951.094	0.97845
seq.11561.32	RNF165	-0.0442515	0.134165	0.741529	0.215071	761	62.508	57.7573	0.0788564	951.052	0.97151
seq.11562.9	POLE2	0.0413246	0.0684499	0.546029	0.55121	761	62.7243	57.8492	0.0791181	950.836	0.934081
seq.11563.51	SYTL4	-0.292575	0.229538	0.202442	0.351448	761	64.0196	58.7615	0.0806843	949.54	0.801542
seq.11565.58	ZNF23	-0.159848	0.16152	0.322344	0.581963	761	63.4989	58.5202	0.0800549	950.061	0.887572
seq.11566.48	KRT72	0.0805818	0.102686	0.432604	0.553041	761	62.9495	57.9684	0.0793907	950.61	0.92946
seq.11567.23	ZNF10	-0.106568	0.188554	0.571949	0.131031	761	62.73	58.115	0.079125	950.83	0.935196
seq.11568.2	FKBP1B	-0.0798247	0.160175	0.618231	0.0595367	761	62.6587	58.3022	0.0790388	950.901	0.944366
seq.11570.94	BCAP29	0.0719558	0.0900684	0.424348	0.882159	761	62.9416	58.2986	0.079381	950.618	0.92946
seq.11571.75	KLRC3	-0.132245	0.136466	0.332511	0.738353	761	63.4678	58.6415	0.0800174	950.092	0.890297
seq.11572.4	DNM2	-0.115811	0.243073	0.633756	0.819346	761	62.6325	57.8766	0.079007	950.928	0.945732
seq.11573.3	SRSF6	0.0888266	0.122935	0.469957	0.907136	761	62.905	58.0884	0.0793367	950.655	0.934002
seq.11586.2	LRRN1	0.0893459	0.224606	0.690785	0.144455	761	62.5514	58.2219	0.0789088	951.009	0.95756
seq.11587.5	MGA	-0.125899	0.157161	0.423083	0.776541	761	63.0929	58.0701	0.079564	950.467	0.92946
seq.11590.5	RBM23	0.135178	0.0734865	0.0658415	0.75485	761	65.1255	65.4778	0.0820193	948.434	0.622209
seq.11591.43	PRC1	0.0950739	0.0730678	0.193199	0.181438	761	63.7358	60.0953	0.0803413	949.824	0.795051
seq.11592.1	ELAVL1	0.0744364	0.106105	0.482968	0.282003	761	62.8497	58.3765	0.0792698	950.71	0.934002
seq.11593.21	CXCL9	0.126491	0.0854795	0.138932	0.432253	761	63.7384	58.8303	0.0803445	949.822	0.742074
seq.11596.47	ZNF75D	0.0559297	0.062959	0.374352	0.0621291	761	63.0632	59.5004	0.0795282	950.497	0.907639
seq.11601.26	DHX8	0.214933	0.0711554	0.00252264	0.764559	761	68.5568	66.8363	0.0861491	945.003	0.192634
seq.11607.15	BRD1	0.14406	0.0741158	0.0519298	0.600939	761	64.9727	62.8739	0.0818349	948.587	0.597149
seq.11608.5	MAP1LC3B	0.0709249	0.119483	0.552782	0.143704	761	62.742	58.1572	0.0791396	950.818	0.934081
seq.11614.29	ERH	0.101145	0.12012	0.39977	0.2777	761	62.9733	58.6871	0.0794194	950.587	0.925044
seq.11615.16	DAPP1	-0.58923	0.272038	0.0303126	0.126514	761	67.0985	63.6289	0.0843961	946.462	0.54837
seq.11617.1	ITGAL	-0.0335571	0.156446	0.83016	0.108209	761	62.4465	57.7443	0.0787819	951.114	0.985611
seq.11626.7	UBE2V1	0.309067	0.309442	0.317897	0.269144	761	63.3629	58.8095	0.0798906	950.197	0.883821
seq.11629.36	TRAF4	0.084458	0.093432	0.366021	0.723352	761	63.1163	58.2522	0.0795923	950.444	0.903861
seq.11633.89	AHSA1	0.00644088	0.112263	0.954248	0.804585	761	62.4021	57.7465	0.0787282	951.158	0.994891
seq.11634.32	RGS10	-0.367563	0.289693	0.204512	0.104433	761	64.0063	59.8038	0.0806682	949.554	0.801542
seq.11636.33	TAGLN2	-0.156278	0.211108	0.459134	0.970164	761	63.0834	58.0282	0.0795525	950.477	0.933054
seq.11643.73	DTX3L	-0.0896078	0.267648	0.737778	0.152545	761	62.5127	57.8893	0.0788621	951.047	0.97151
seq.11645.9	P4HA1	0.19147	0.0830692	0.0211695	0.433049	761	66.086	61.835	0.0831771	947.474	0.488967
seq.11646.4	CHST9	-0.0353863	0.136666	0.795692	0.26595	761	62.4672	57.7448	0.078807	951.093	0.978329
seq.11649.3	SMAP1	-0.221955	0.184595	0.229213	0.387116	761	63.8555	58.4078	0.080486	949.705	0.825966
seq.11651.24	AGO1	0.0607008	0.100233	0.54478	0.912529	761	62.7069	57.9978	0.0790971	950.853	0.934081
seq.11653.69	SLC6A9	-0.46254	0.26283	0.0784337	0.51764	761	67.5747	61.5507	0.0849689	945.985	0.648269
seq.11654.77	NRSN1	-0.494937	0.219059	0.0238601	0.649298	761	69.5736	60.8652	0.0873692	943.986	0.504989
seq.11656.110	EVL	0.09604	0.137008	0.483316	0.0613839	761	62.8317	58.4208	0.0792481	950.728	0.934002
seq.11657.86	SOCS7	-0.039556	0.0879901	0.653035	0.692024	761	62.6359	57.7916	0.0790112	950.924	0.949886
seq.11659.31	CLINT1	-0.0601229	0.236324	0.79918	0.063183	761	62.4661	58.0414	0.0788057	951.094	0.97845
seq.11661.11	NLRP1	-0.316928	0.207579	0.126815	0.982841	761	66.7983	60.5652	0.0840348	946.762	0.737337
seq.11664.32	ARFGAP2	-0.138654	0.231701	0.549561	0.0108442	761	62.78	58.2692	0.0791855	950.78	0.934081
seq.11666.72	RGS8	-0.0788732	0.120448	0.512576	0.225047	761	62.8224	58.4829	0.0792369	950.738	0.934081
seq.11667.29	TNS2	0.111057	0.112792	0.324813	0.28318	761	63.1896	58.5598	0.079681	950.37	0.888186
seq.11669.39	SLCO5A1	0.00706599	0.102428	0.945001	0.832601	761	62.4035	57.7489	0.0787298	951.157	0.993906
seq.11670.18	GPR101	0.104711	0.124426	0.40004	0.00601375	761	63.0318	58.4903	0.0794902	950.528	0.925044
seq.11671.19	BRPF1	-0.0234473	0.126858	0.853361	0.305429	761	62.4343	57.7454	0.0787671	951.126	0.987786
seq.11672.17	KIF16B	0.19237	0.1985	0.332485	0.275511	761	63.2848	58.6657	0.0797962	950.275	0.890297
seq.11677.17	ZDHHC14	-0.0709949	0.146646	0.628298	0.422112	761	62.6531	57.8211	0.0790319	950.907	0.945732
seq.11678.105	GJD2	-0.110015	0.155799	0.480105	0.74587	761	62.9566	58.5371	0.0793993	950.603	0.934002
seq.11681.8	AGFG1	-0.627279	0.350296	0.0733395	0.139917	761	65.7518	61.6833	0.0827745	947.808	0.626175
seq.11682.7	TXNIP	-0.157234	0.170437	0.35625	0.372097	761	63.2113	58.2145	0.0797073	950.349	0.89791
seq.11683.19	GGA3	-0.18259	0.295312	0.536381	0.201605	761	62.8143	58.5411	0.079227	950.746	0.934081
seq.11690.47	ANAPC7	0.0405041	0.13128	0.757677	0.638233	761	62.4883	57.7667	0.0788325	951.072	0.973948
seq.11692.21	SHC4	0.0903447	0.0913427	0.322627	0.868133	761	63.2477	58.9559	0.0797512	950.312	0.887724
seq.11696.7	CRABP2	0.225732	0.0639645	0.000417097	0.604295	761	69.2823	70.004	0.0870198	944.278	0.111199
seq.11699.16	PTP4A2	0.0349615	0.126196	0.781749	0.34413	761	62.4738	57.7761	0.078815	951.086	0.976865
seq.11708.2	LCN1	-0.247862	0.203383	0.222959	0.300553	761	64.4948	59.3058	0.0812582	949.065	0.814054
seq.11712.207	UNC45A	0.0148321	0.125608	0.906003	0.161302	761	62.4125	57.7602	0.0787408	951.147	0.991199
seq.11715.1	POU2F1	-0.138962	0.159084	0.382383	0.793043	761	63.2546	58.3624	0.0797597	950.305	0.914077
seq.11716.28	LRIT2	-0.00774685	0.119725	0.948409	0.847434	761	62.403	57.8176	0.0787293	951.157	0.994383
seq.11860.3	CLPB	-0.110576	0.133913	0.408957	0.029902	761	63.2286	58.9359	0.0797282	950.331	0.926387
seq.11872.9	PCDHGB1	3.97241e-05	0.11362	0.999721	0.0901002	761	62.3988	57.7993	0.0787242	951.161	0.999721
seq.11895.21	MMRN2	-0.0961665	0.128375	0.453793	0.659819	761	62.984	58.2439	0.0794324	950.576	0.929735
seq.11910.27	DLX4	-0.139934	0.172356	0.416854	0.423103	761	63.1316	58.2932	0.0796109	950.428	0.92946
seq.11911.13	LRRC4B	0.118111	0.0705777	0.0942296	0.310617	761	64.4263	62.3163	0.0811754	949.134	0.680776
seq.11917.8	KRBA2	0.0479399	0.0839713	0.568062	0.412626	761	62.703	58.1502	0.0790923	950.857	0.934292
seq.11918.54	STOX1	-0.168709	0.127468	0.185654	0.884932	761	64.2015	59.7172	0.080904	949.358	0.789623
seq.11919.84	LRIT3	-0.607156	0.237479	0.0105678	0.0602064	761	72.6517	64.6946	0.0910532	940.908	0.419439
seq.11926.23	AAGAB	0.0158429	0.123034	0.897541	0.143904	761	62.4153	57.7539	0.0787441	951.145	0.989362
seq.11927.3	RBM28	-0.00336804	0.1104	0.975662	0.813501	761	62.3997	57.7902	0.0787253	951.16	0.995076
seq.11934.9	INTS3	-0.116266	0.124284	0.349538	0.0557184	761	63.448	58.8777	0.0799935	950.112	0.893249
seq.11939.11	GPLD1	0.0504678	0.113085	0.655393	0.707486	761	62.5867	58.0335	0.0789516	950.973	0.949886
seq.11952.1	IGDCC3	0.035309	0.104864	0.736333	0.3505	761	62.5035	58.2285	0.0788509	951.057	0.97093
seq.11955.1	ARHGAP1	0.271045	0.0782868	0.00053576	0.195625	761	70.2086	69.9873	0.0881305	943.351	0.117116
seq.11967.23	CRABP1	-0.106448	0.141025	0.450361	0.120101	761	62.9862	58.5473	0.0794349	950.574	0.929735
seq.11969.5	S100A2	-0.0171784	0.131162	0.895798	0.59431	761	62.4165	57.7441	0.0787456	951.144	0.988924
seq.11986.30	PSMD1	-0.125315	0.159254	0.431348	0.582974	761	63.1155	58.5921	0.0795914	950.445	0.92946
seq.11988.24	PTPRH	0.0200912	0.10903	0.8538	0.939945	761	62.432	57.7503	0.0787643	951.128	0.987786
seq.11989.35	EMC1	0.0152673	0.0632441	0.809244	0.237256	761	62.4536	57.7593	0.0787905	951.106	0.981793
seq.11993.227	ATP1A1	-0.0993626	0.132373	0.452878	0.974324	761	63.0107	58.7572	0.0794646	950.549	0.929735
seq.12001.7	TJP1	-0.102629	0.143845	0.475557	0.139319	761	62.981	58.3406	0.0794287	950.579	0.934002
seq.12012.33	CRB1	-0.0823794	0.127251	0.517388	0.266068	761	62.8861	58.2024	0.0793139	950.674	0.934081
seq.12014.19	PTS	0.0523541	0.0949644	0.581427	0.95779	761	62.6515	58.0001	0.07903	950.909	0.936474
seq.12016.60	CBL	-0.0739826	0.170752	0.664816	0.735851	761	62.5861	57.8533	0.0789509	950.974	0.949886
seq.12018.84	TPK1	-0.0507073	0.0930486	0.585785	0.90538	761	62.7397	57.8876	0.0791368	950.82	0.936747
seq.12020.39	BPGM	0.429149	0.349482	0.219463	0.825266	761	63.9246	59.1637	0.0805695	949.635	0.809562
seq.12022.12	SMAD4	0.025663	0.101414	0.800229	0.24165	761	62.4594	58.2546	0.0787975	951.101	0.97845
seq.12030.82	DES	-0.309224	0.151771	0.0416065	0.204777	761	66.9908	61.5179	0.0842665	946.569	0.567159
seq.12033.3	BUB1	-0.136488	0.159917	0.393387	0.202127	761	63.2673	58.2509	0.0797749	950.293	0.925044
seq.12034.28	CAP1	-0.136257	0.109899	0.215038	0.580711	761	63.9084	59.3828	0.0805499	949.652	0.805507
seq.12041.33	HSPA1L	-0.0348012	0.118207	0.768446	0.0153931	761	62.4894	57.7802	0.0788338	951.071	0.976865
seq.12060.28	GDF11	-0.226531	0.140034	0.105728	0.0929678	761	65.1558	59.6598	0.0820558	948.404	0.7064
seq.12077.32	MSTN	0.160914	0.0881802	0.0680274	0.629583	761	64.8811	64.4074	0.0817244	948.679	0.626175
seq.12333.87	RPIA	0.0211454	0.103541	0.83818	0.903365	761	62.4384	57.7879	0.0787721	951.122	0.986013
seq.12340.17	AARS	-0.0329349	0.157684	0.834552	0.143329	761	62.444	57.8639	0.0787789	951.116	0.985978
seq.12341.8	DUSP6	-0.243794	0.241609	0.312954	0.308527	761	63.4337	58.3108	0.0799762	950.126	0.881741
seq.12343.14	ACAP2	0.101032	0.133599	0.449509	0.723399	761	62.9211	57.984	0.0793563	950.639	0.929735
seq.12345.4	ANAPC10	-0.0493108	0.131816	0.708339	0.155959	761	62.5572	57.8742	0.0789159	951.003	0.962918
seq.12347.29	CCM2	-0.12568	0.123487	0.308795	0.627862	761	63.4475	58.9884	0.0799928	950.113	0.875707
seq.12348.46	SARS2	-0.0320611	0.185917	0.863085	0.56615	761	62.4303	57.7743	0.0787623	951.13	0.987786
seq.12350.86	ETS2	-0.0206285	0.149605	0.89033	0.442881	761	62.4187	57.7605	0.0787482	951.141	0.987988
seq.12351.25	STAT1	-0.217739	0.191581	0.255733	0.249036	761	63.7118	58.4909	0.0803123	949.848	0.851176
seq.12352.70	ARRDC3	0.177882	0.101914	0.0809139	0.161751	761	65.0451	60.9677	0.0819222	948.515	0.65195
seq.12355.223	MRRF	-0.0916738	0.143887	0.524045	0.116506	761	62.9811	58.3856	0.0794289	950.579	0.934081
seq.12356.65	SRI	-0.171555	0.181882	0.345567	0.644935	761	63.2876	58.8234	0.0797995	950.272	0.893249
seq.12357.41	SNAP29	0.0980633	0.0908734	0.280534	0.98581	761	63.2947	58.5689	0.0798081	950.265	0.86521
seq.12358.6	IGBP1	-0.57805	0.473285	0.221951	0.588973	761	63.9373	58.8086	0.0805848	949.623	0.811115
seq.12366.16	CRYGD	0.0660291	0.0887617	0.456942	0.648832	761	62.8903	58.4789	0.079319	950.67	0.932545
seq.12367.52	TMEM57	0.026925	0.102389	0.792576	0.961688	761	62.4638	57.7544	0.0788029	951.096	0.978117
seq.12370.30	APOF	-0.0169488	0.146056	0.907619	0.494723	761	62.4123	57.96	0.0787405	951.148	0.991199
seq.12372.50	TPM3	-0.215236	0.14825	0.146544	0.490262	761	65.1655	60.6519	0.0820675	948.394	0.751333
seq.12373.73	TRA2B	0.227257	0.122778	0.0641754	0.727139	761	65.6046	60.5151	0.082597	947.955	0.622209
seq.12374.8	PAFAH1B3	-0.149274	0.328534	0.649567	0.583998	761	62.606	57.9731	0.078975	950.954	0.949886
seq.12376.85	CDKN2D	-0.348908	0.241001	0.147688	0.057466	761	64.6672	60.0187	0.0814662	948.893	0.753552
seq.12378.71	TAPBP	-0.107031	0.143082	0.454435	0.619304	761	63.0096	58.1092	0.0794633	950.55	0.929735
seq.12381.26	CBR1	0.180596	0.125776	0.151046	0.482393	761	64.228	59.2146	0.080936	949.332	0.758207
seq.12382.2	DDX58	0.0359387	0.109514	0.742787	0.266154	761	62.4993	57.7591	0.0788458	951.061	0.97151
seq.12384.92	COPS7B	0.00489811	0.116711	0.966524	0.682511	761	62.4006	57.7622	0.0787263	951.159	0.994891
seq.12385.4	CAPN3	-0.129547	0.170547	0.447495	0.184988	761	63.2461	58.5405	0.0797493	950.314	0.929735
seq.12386.11	RNPEP	-0.011306	0.0779485	0.884676	0.143472	761	62.4204	57.7455	0.0787503	951.14	0.987786
seq.12387.7	PDLIM4	0.0423449	0.099831	0.671445	0.862625	761	62.5605	57.9616	0.0789199	951	0.950383
seq.12389.4	ORC6L	0.0473588	0.130139	0.715925	0.364736	761	62.5238	57.8216	0.0788755	951.036	0.963715
seq.12391.27	PDZD7	0.00358392	0.108715	0.973702	0.127497	761	62.3999	57.7501	0.0787255	951.16	0.994891
seq.12392.30	ARL1	-0.101793	0.153293	0.506664	0.796426	761	62.8444	58.008	0.0792635	950.716	0.934081
seq.12394.53	C16orf54	-0.00711406	0.0864415	0.934409	0.105583	761	62.4057	57.8344	0.0787325	951.154	0.993722
seq.12395.86	DARS2	0.00560948	0.172046	0.97399	0.903785	761	62.3999	57.7453	0.0787255	951.16	0.994891
seq.12396.19	HIBCH	-0.157659	0.13338	0.237195	0.819349	761	63.851	59.3086	0.0804805	949.709	0.830389
seq.12398.15	PAX4	0.000207155	0.11564	0.998571	0.490029	761	62.3988	57.7441	0.0787242	951.161	0.999644
seq.12400.25	UBE2T	-0.0736852	0.128951	0.567713	0.48695	761	62.7425	58.3228	0.0791401	950.818	0.934292
seq.12401.3	STAMBPL1	-0.0897465	0.141262	0.52522	0.912233	761	62.8661	58.265	0.0792897	950.694	0.934081
seq.12403.30	RAB39B	-0.121502	0.165304	0.462326	0.276355	761	63.1084	58.3877	0.0795828	950.452	0.933054
seq.12406.119	DIRAS3	-0.0412326	0.133488	0.757408	0.683784	761	62.4984	57.7547	0.0788447	951.062	0.973948
seq.12408.333	RAB22A	-0.76297	0.327187	0.0197055	0.67231	761	71.8855	63.3817	0.0901376	941.674	0.477592
seq.12409.90	RAB7B	0.0364429	0.106432	0.732046	0.401361	761	62.5109	57.7676	0.0788598	951.049	0.97072
seq.12411.60	MAX	0.0726705	0.154173	0.637387	0.552658	761	62.6206	58.3232	0.0789927	950.939	0.946403
seq.12414.31	YWHAB	-0.0367191	0.131722	0.780427	0.244671	761	62.476	57.7675	0.0788176	951.084	0.976865
seq.12415.122	EDF1	0.173549	0.189322	0.359307	0.0921676	761	63.2452	58.5267	0.0797482	950.315	0.900633
seq.12417.46	TPRKB	-0.254291	0.1273	0.0457629	0.0647273	761	66.2697	60.9346	0.0833984	947.29	0.578492
seq.12420.10	GPD1L	-0.0448304	0.123341	0.716257	0.115182	761	62.5301	57.8835	0.0788831	951.03	0.963715
seq.12422.143	ALOX15B	-0.493569	0.213725	0.0209234	0.0884025	761	70.8156	62.2637	0.0888575	942.744	0.488967
seq.12423.38	A1CF	-0.0661485	0.158727	0.676866	0.690033	761	62.5835	58.092	0.0789477	950.977	0.953179
seq.12424.107	THYN1	0.140691	0.0997239	0.158302	0.976467	761	64.121	60.1867	0.0808067	949.439	0.767208
seq.12425.104	ARF6	-0.117247	0.129148	0.363956	0.184725	761	63.3106	59.0455	0.0798274	950.249	0.90275
seq.12426.19	MOB1A	-0.177716	0.20539	0.386895	0.14356	761	63.1386	58.0565	0.0796194	950.421	0.916898
seq.12427.8	CDC25B	-0.0868754	0.22311	0.696992	0.510564	761	62.5519	57.7711	0.0789095	951.008	0.959289
seq.12428.2	LYPLAL1	0.064475	0.0909135	0.478207	0.838773	761	62.8493	58.2894	0.0792694	950.711	0.934002
seq.12430.78	PAIP1	-0.334437	0.2182	0.125348	0.461984	761	66.4076	60.785	0.0835645	947.152	0.735669
seq.12431.13	PELO	-0.350435	0.227304	0.123146	0.639245	761	65.2023	58.8608	0.0821119	948.358	0.730473
seq.12432.23	CACYBP	-0.119795	0.304012	0.693547	0.021809	761	62.5535	57.9889	0.0789115	951.007	0.95779
seq.12433.8	ARL11	0.122956	0.112754	0.275504	0.364779	761	63.5027	58.3881	0.0800596	950.057	0.861936
seq.12434.25	IST1	-0.472012	0.297509	0.112615	0.122496	761	65.0748	59.9995	0.0819581	948.485	0.71547
seq.12436.84	GSTO1	0.0992032	0.117906	0.400139	0.825094	761	63.0772	58.4507	0.0795451	950.483	0.925044
seq.12437.18	ULK3	-0.00892353	0.114832	0.938059	0.628701	761	62.405	57.8088	0.0787316	951.155	0.993722
seq.12438.127	MPG	0.0537453	0.130556	0.680584	0.582876	761	62.5636	57.8453	0.0789237	950.996	0.954362
seq.12439.67	IRF9	-0.0093339	0.0872391	0.914795	0.566756	761	62.4105	57.7618	0.0787384	951.15	0.992228
seq.12442.4	RHOD	-0.0875595	0.1552	0.572638	0.486527	761	62.7516	57.8057	0.0791511	950.808	0.935196
seq.12444.39	NR5A2	-0.111573	0.114606	0.330289	0.468493	761	63.6391	58.4329	0.0802245	949.921	0.88866
seq.12445.50	ANKRD27	0.0230202	0.105597	0.827429	0.704114	761	62.4446	57.746	0.0787796	951.115	0.984516
seq.12446.49	GSTA1	-0.0698732	0.123962	0.572982	0.490082	761	62.7194	57.9185	0.0791122	950.841	0.935196
seq.12449.16	PPIH	-0.461907	0.298748	0.12207	0.264095	761	65.1097	59.9026	0.0820002	948.45	0.726526
seq.12450.42	PMVK	-0.309505	0.188558	0.100707	0.188251	761	65.3429	59.7243	0.0822814	948.217	0.695383
seq.12451.62	BACH1	-0.0804135	0.145382	0.580183	0.311661	761	62.7059	58.1624	0.0790959	950.854	0.935689
seq.12452.32	SUV420H2	-0.136381	0.127437	0.284535	0.593769	761	63.7403	59.4151	0.0803468	949.82	0.86639
seq.12453.161	NXF1	0.150119	0.0898705	0.0948419	0.567369	761	64.48	60.6211	0.0812403	949.08	0.680776
seq.12454.105	NTMT1	0.0389102	0.0869509	0.654517	0.34688	761	62.5796	58.0781	0.078943	950.98	0.949886
seq.12455.48	MYNN	0.124603	0.100937	0.217029	0.124136	761	63.6015	59.3614	0.080179	949.959	0.807575
seq.12458.79	CHP1	-0.188343	0.232461	0.417817	0.539922	761	63.1935	58.35	0.0796857	950.367	0.92946
seq.12459.13	PLEKHA1	0.0182082	0.0655101	0.781055	0.171079	761	62.4705	57.7943	0.078811	951.09	0.976865
seq.12460.18	PSMA7	-0.0126888	0.310495	0.967403	0.846202	761	62.4005	57.7446	0.0787262	951.16	0.994891
seq.12461.8	SIRT5	-0.0350637	0.153466	0.819274	0.510304	761	62.451	57.7475	0.0787873	951.109	0.98181
seq.12462.20	SETMAR	-0.0266873	0.0945479	0.777742	0.431652	761	62.4814	57.7981	0.0788241	951.079	0.976865
seq.12463.7	KLHL13	-0.0576319	0.133812	0.666691	0.110455	761	62.5869	57.8532	0.0789518	950.973	0.950254
seq.12469.19	MAPRE1	-0.47325	0.343139	0.16784	0.156427	761	64.3206	59.6623	0.0810478	949.239	0.77377
seq.12471.47	STAU1	0.041237	0.11662	0.723638	0.359496	761	62.5179	57.9822	0.0788683	951.042	0.967061
seq.12473.48	KCTD5	0.00461063	0.117155	0.968607	0.827699	761	62.4004	57.7451	0.0787261	951.16	0.994891
seq.12475.48	CLIC5	-0.000753849	0.168709	0.996435	0.930498	761	62.3988	57.7684	0.0787242	951.161	0.999435
seq.12476.50	TIGAR	-0.0241608	0.124551	0.846189	0.329792	761	62.4369	57.8768	0.0787703	951.123	0.987786
seq.12477.42	TSN	-0.0128535	0.158972	0.935558	0.194416	761	62.4055	57.7546	0.0787323	951.155	0.993722
seq.12478.15	RPL30	0.109609	0.0977423	0.262116	0.191912	761	63.5791	60.0635	0.0801519	949.981	0.853346
seq.12479.50	PRKAR1B	-0.00289109	0.109044	0.978848	0.424999	761	62.3995	57.7441	0.078725	951.161	0.995278
seq.12480.9	OTUD5	-0.101713	0.120167	0.397314	0.638492	761	63.1045	58.7003	0.0795781	950.456	0.925044
seq.12483.62	RORB	0.0583024	0.094983	0.539335	0.929896	761	62.7418	57.9854	0.0791393	950.818	0.934081
seq.12484.67	PITPNB	-0.0133797	0.130569	0.918381	0.659281	761	62.4093	57.7757	0.0787369	951.151	0.992391
seq.12486.8	GLRX2	0.0480256	0.11656	0.680321	0.0765162	761	62.5589	57.9428	0.0789179	951.001	0.954362
seq.12488.9	MCTS1	0.155054	0.105055	0.139962	0.794297	761	64.3772	59.9926	0.0811161	949.183	0.742132
seq.12490.92	LAMTOR3	-0.0583294	0.138523	0.673696	0.189215	761	62.5756	57.7742	0.0789382	950.984	0.951762
seq.12491.23	CLIC4	0.134439	0.185922	0.469623	0.295951	761	62.9108	58.6146	0.0793438	950.649	0.934002
seq.12493.42	OTUB2	-0.28866	0.219035	0.187546	0.544181	761	64.6323	58.6389	0.0814241	948.928	0.792609
seq.12494.99	GABARAPL2	-0.0711576	0.225291	0.752118	0.0351509	761	62.4987	57.8579	0.078845	951.061	0.97151
seq.12497.29	NUDT16L1	-0.153852	0.148689	0.300796	0.0477238	761	63.4872	58.2813	0.0800409	950.073	0.873989
seq.12498.12	TAX1BP3	-0.122015	0.150652	0.417988	0.0568803	761	63.1259	58.4939	0.079604	950.434	0.92946
seq.12501.10	TBCA	-0.399904	0.125855	0.00148552	0.207913	761	72.5717	66.7645	0.0909576	940.988	0.178478
seq.12504.26	LMOD1	0.0508325	0.102153	0.618758	0.219078	761	62.6262	57.9983	0.0789994	950.934	0.944366
seq.12508.9	VPS24	0.14378	0.211022	0.495647	0.249212	761	62.8394	58.3643	0.0792574	950.721	0.934002
seq.12509.115	COMMD1	-0.400087	0.162053	0.0135542	0.889137	761	69.9171	66.04	0.0877811	943.643	0.437754
seq.12510.3	STAP1	0.168242	0.140575	0.23138	0.0516091	761	63.6974	59.111	0.080295	949.863	0.825966
seq.12511.83	SLC41A2	0.0465976	0.0897766	0.603733	0.669282	761	62.6369	57.8474	0.0790123	950.923	0.942918
seq.12513.8	GLTP	0.214108	0.0676558	0.00155265	0.519005	761	69.4804	69.232	0.0872574	944.08	0.178478
seq.12514.16	METTL1	0.148891	0.0959652	0.12078	0.154712	761	64.4137	60.3087	0.0811602	949.146	0.726526
seq.12515.45	UCK2	-0.102999	0.126881	0.416922	0.577346	761	63.1634	58.6086	0.0796493	950.397	0.92946
seq.12516.13	TEAD4	-0.139787	0.168254	0.406081	0.350535	761	63.2571	58.4843	0.0797626	950.303	0.926387
seq.12517.52	PDCD5	0.10466	0.104925	0.318538	0.677203	761	63.1398	59.9265	0.0796208	950.42	0.883821
seq.12522.6	RAD23B	-0.0885175	0.212129	0.676473	0.474453	761	62.5734	57.8657	0.0789355	950.987	0.952974
seq.12524.18	SAT2	-0.0774055	0.146851	0.598123	0.402605	761	62.7085	57.9832	0.079099	950.852	0.942918
seq.12527.50	THRA	-0.366833	0.179614	0.0411172	0.872307	761	67.2546	60.9147	0.0845839	946.305	0.567159
seq.12529.32	FKBP6	0.0397663	0.119592	0.739499	0.666508	761	62.5102	58.0907	0.078859	951.05	0.97151
seq.12531.5	ERVV-1	-0.0271608	0.112905	0.809893	0.0174537	761	62.4596	57.8663	0.0787977	951.1	0.981793
seq.12533.135	CYTH2	-0.0757563	0.122385	0.535917	0.786239	761	62.8422	58.183	0.0792608	950.718	0.934081
seq.12534.10	CALCOCO2	-0.148916	0.132742	0.261927	0.707324	761	63.7503	58.5091	0.0803588	949.81	0.853346
seq.12535.2	XRCC1	0.121257	0.0950981	0.202284	0.441427	761	63.7146	60.1402	0.0803157	949.845	0.801542
seq.12536.46	MTMR6	0.0829144	0.112213	0.459967	0.886084	761	62.8989	58.0752	0.0793294	950.661	0.933054
seq.12537.88	PURA	0.0272509	0.169763	0.872469	0.381936	761	62.4237	57.8727	0.0787544	951.136	0.987786
seq.12538.19	RGS7	-0.294501	0.163167	0.0710897	0.357116	761	66.0287	61.1191	0.0831082	947.531	0.626175
seq.12540.25	RHOG	0.0832399	0.142657	0.559558	0.160246	761	62.7242	58.0684	0.0791181	950.836	0.934292
seq.12543.76	ZNF560	-0.0273284	0.130444	0.834056	0.731671	761	62.4439	58.0066	0.0787788	951.116	0.985978
seq.12546.1	SMTN	-0.249681	0.192959	0.19568	0.0527337	761	64.2475	59.89	0.0809595	949.313	0.795051
seq.12548.75	RRAGC	-0.0992498	0.138768	0.474473	0.522881	761	62.9831	58.2272	0.0794312	950.577	0.934002
seq.12549.33	HPGDS	-0.280594	0.130851	0.0320021	0.271166	761	66.8066	63.3292	0.0840448	946.753	0.551485
seq.12553.5	VRK1	0.0997213	0.129671	0.441875	0.404241	761	62.9444	58.4913	0.0793845	950.616	0.92946
seq.12554.10	RAD51L3	-0.133303	0.177604	0.452914	0.405383	761	62.9546	57.9868	0.0793968	950.605	0.929735
seq.12557.18	NOVA1	0.0370084	0.104184	0.722424	0.476529	761	62.5198	57.8477	0.0788706	951.04	0.96696
seq.12560.9	NT5C	-0.141059	0.140134	0.314129	0.568307	761	63.4128	59.0096	0.0799509	950.147	0.882129
seq.12563.2	TNFAIP8	-0.0349158	0.129962	0.78819	0.744787	761	62.471	57.8546	0.0788116	951.089	0.977395
seq.12564.9	NIP7	-0.0367233	0.110653	0.739982	0.651135	761	62.5174	57.9795	0.0788677	951.043	0.97151
seq.12569.25	CCT5	-0.0908945	0.190262	0.632839	0.399809	761	62.6261	58.0037	0.0789993	950.934	0.945732
seq.12571.14	ARL3	-0.271051	0.239604	0.257951	0.0439016	761	63.7307	59.2527	0.0803352	949.829	0.851252
seq.12573.80	TRIM3	-0.227429	0.204786	0.266756	0.368862	761	63.6428	59.2853	0.080229	949.917	0.855871
seq.12574.36	EDN2	0.0499756	0.141858	0.724619	0.386186	761	62.5175	57.9011	0.0788679	951.043	0.96761
seq.12575.30	MTHFD1	-0.282113	0.210611	0.180409	0.649171	761	64.6058	59.0508	0.0813921	948.954	0.782294
seq.12576.21	MAGEA3	-0.262107	0.174021	0.132021	0.318765	761	65.8269	60.4087	0.082865	947.733	0.740658
seq.12577.100	FEN1	-0.122761	0.190195	0.518638	0.911175	761	62.9069	58.371	0.0793391	950.653	0.934081
seq.12578.13	ARF3	-0.148869	0.157964	0.345975	0.517229	761	63.4563	58.8902	0.0800035	950.104	0.893249
seq.12580.7	PSMB5	0.0523307	0.117093	0.654935	0.0176631	761	62.588	57.7548	0.0789531	950.972	0.949886
seq.12581.39	IMPA2	-0.319276	0.188276	0.0899256	0.662284	761	66.9945	60.0466	0.084271	946.566	0.677067
seq.12585.39	ERCC1	-0.100949	0.148953	0.497949	0.184318	761	62.9159	58.1219	0.0793499	950.644	0.934002
seq.12590.67	PRB4	-0.529762	0.157357	0.000760917	0.564046	761	76.2626	68.3385	0.0953559	937.297	0.138279
seq.12591.27	OPHN1	-0.146378	0.197392	0.458356	0.167638	761	62.9889	58.4701	0.0794383	950.571	0.933054
seq.12593.33	PDRG1	-0.0223221	0.130061	0.86373	0.0174204	761	62.4287	57.7686	0.0787603	951.131	0.987786
seq.12594.5	GCA	0.0770645	0.107186	0.472152	0.143185	761	62.8766	58.3195	0.0793024	950.683	0.934002
seq.12595.11	TMOD1	-0.0797372	0.156203	0.609722	0.703816	761	62.6782	58.0108	0.0790623	950.882	0.943189
seq.12597.68	ATG5	-0.205953	0.138222	0.136222	0.0195088	761	65.1696	60.0684	0.0820725	948.39	0.742074
seq.12599.10	FERMT3	-0.105241	0.188135	0.575893	0.0265185	761	62.7208	58.4191	0.0791138	950.839	0.935196
seq.12603.87	PABPC4	0.0823532	0.104167	0.429186	0.444814	761	62.9417	58.0682	0.0793812	950.618	0.92946
seq.12604.16	SCMH1	0.0524018	0.0925461	0.571242	0.127938	761	62.6767	58.0943	0.0790606	950.883	0.934733
seq.12605.1	EXOSC3	0.0863496	0.112088	0.441077	0.00494926	761	62.9586	58.7391	0.0794016	950.601	0.92946
seq.12612.37	PSMB1	0.122259	0.15481	0.429682	0.435838	761	62.9989	59.3765	0.0794504	950.561	0.92946
seq.12616.45	NRBP1	-0.0292468	0.120729	0.808586	0.116938	761	62.4587	57.9987	0.0787966	951.101	0.981696
seq.12617.2	STK24	-0.549829	0.259662	0.0342192	0.221659	761	66.9325	61.31	0.0841964	946.628	0.55725
seq.12618.50	AKR1C1	0.0352226	0.1031	0.732625	0.360385	761	62.5081	57.8939	0.0788565	951.052	0.97093
seq.12619.14	PPM1A	0.212835	0.0682066	0.00180581	0.987972	761	68.9238	68.1047	0.0865896	944.636	0.18049
seq.12620.3	SEPT11	-0.155257	0.142288	0.275209	0.805941	761	63.6117	59.0539	0.0801913	949.948	0.861936
seq.12621.55	PPP2R1A	-0.205754	0.161329	0.202177	0.448729	761	64.2804	59.8341	0.0809992	949.28	0.801542
seq.12622.96	ASH1L	-0.00202025	0.12112	0.986692	0.543172	761	62.3991	57.7655	0.0787245	951.161	0.999184
seq.12626.6	SENP7	0.0380991	0.0978805	0.697098	0.74096	761	62.5426	57.9804	0.0788982	951.017	0.959289
seq.12627.97	ATG7	-0.140001	0.131773	0.288035	0.980852	761	63.4632	58.2006	0.0800119	950.097	0.869315
seq.12628.31	LANCL2	0.0107829	0.33699	0.974474	0.972039	761	62.3998	57.7931	0.0787254	951.16	0.994891
seq.12630.8	ARFIP2	-0.246335	0.111867	0.0276636	0.59243	761	67.1938	65.0364	0.0845108	946.366	0.53713
seq.12632.14	NAT1	-0.188674	0.157652	0.231397	0.63096	761	63.7667	58.2422	0.0803787	949.793	0.825966
seq.12633.3	PTPN9	-0.000817692	0.0583224	0.988814	0.540099	761	62.399	57.8416	0.0787244	951.161	0.999184
seq.12634.79	BCAR3	-0.0145435	0.0914036	0.87358	0.532773	761	62.4247	57.7946	0.0787556	951.135	0.987786
seq.12635.9	TRDMT1	-0.0705813	0.137769	0.60843	0.988201	761	62.6756	57.8809	0.0790593	950.884	0.942918
seq.12636.113	SMYD2	0.0983206	0.0952719	0.302072	0.358667	761	63.2995	58.3277	0.0798139	950.261	0.873989
seq.12637.7	CRAT	-0.258008	0.182513	0.157466	0.252693	761	64.6699	59.6226	0.0814694	948.89	0.767208
seq.12641.3	INPP5B	-0.0994665	0.222453	0.654778	0.201226	761	62.5984	57.7459	0.0789658	950.962	0.949886
seq.12643.4	ARRB1	-0.378801	0.271381	0.162766	0.320023	761	64.5279	59.0419	0.0812981	949.032	0.767208
seq.12644.63	ADSS	-0.00338504	0.105838	0.974485	0.320102	761	62.3998	57.7472	0.0787254	951.16	0.994891
seq.12646.2	RPE	-0.0928504	0.229593	0.68591	0.923297	761	62.5725	57.8527	0.0789345	950.987	0.956002
seq.12647.52	SETD2	0.0312114	0.107047	0.770616	0.93715	761	62.4822	58.0287	0.0788251	951.078	0.976865
seq.12649.80	MDH2	0.0172304	0.126579	0.891724	0.156145	761	62.417	57.7466	0.0787462	951.143	0.98817
seq.12650.43	GNAI3	-0.156769	0.15764	0.319991	0.340334	761	63.369	58.1926	0.079898	950.191	0.886175
seq.12651.21	PDK2	-0.0773876	0.128501	0.547018	0.11401	761	62.7878	57.9835	0.0791949	950.772	0.934081
seq.12652.37	AHCYL1	0.119866	0.0942365	0.203384	0.215736	761	63.7263	59.0202	0.0803299	949.834	0.801542
seq.12653.13	CSNK1G2	0.103472	0.105901	0.328537	0.708067	761	63.174	58.467	0.0796621	950.386	0.88866
seq.12655.30	NAPB	0.255351	0.202389	0.207063	0.276658	761	63.8532	59.4518	0.0804832	949.707	0.801542
seq.12656.1	KLC1	0.129242	0.191002	0.498628	0.620644	761	62.8595	58.5913	0.0792818	950.7	0.934002
seq.12657.2	TSTA3	0.119265	0.0943561	0.206234	0.152049	761	63.6303	58.8201	0.0802138	949.93	0.801542
seq.12658.72	PANK3	-0.271599	0.195168	0.164037	0.981335	761	64.3055	59.0773	0.0810295	949.255	0.767208
seq.12659.13	OLA1	0.196421	0.336355	0.559241	0.429016	761	62.7304	58.1403	0.0791255	950.83	0.934292
seq.12661.44	GABARAPL1	0.136976	0.117924	0.245415	0.986716	761	63.5603	59.9365	0.0801292	950	0.83518
seq.12662.82	ECH1	-0.097597	0.142296	0.492793	0.596259	761	62.923	58.4812	0.0793586	950.637	0.934002
seq.12663.1	TST	-0.00894206	0.120711	0.940948	0.485623	761	62.4043	57.7443	0.0787308	951.156	0.993722
seq.12665.16	ILF2	-0.210569	0.158826	0.184912	0.936387	761	64.2709	58.8335	0.0809877	949.289	0.789152
seq.12667.2	GDA	-0.0648809	0.149079	0.66341	0.988115	761	62.6019	57.8507	0.07897	950.958	0.949886
seq.12668.7	VPS4B	-0.0997037	0.2085	0.632512	0.193536	761	62.6255	57.928	0.0789985	950.935	0.945732
seq.12669.30	HECW1	-0.086822	0.147455	0.555994	0.577508	761	62.8235	58.1998	0.0792381	950.737	0.934292
seq.12670.15	RAD1	0.070209	0.110372	0.524702	0.0593279	761	62.7735	58.4768	0.0791776	950.787	0.934081
seq.12671.35	SULT1B1	-0.0471753	0.15606	0.762431	0.436291	761	62.4912	57.8614	0.0788361	951.069	0.976048
seq.12675.14	DARS	-0.143115	0.306177	0.640195	0.106503	761	62.6169	57.9204	0.0789882	950.943	0.947083
seq.12676.1	PACSIN1	-0.035752	0.123747	0.772649	0.681971	761	62.483	58.3037	0.0788261	951.077	0.976865
seq.12677.164	FLII	0.147099	0.176629	0.404947	0.146314	761	63.0344	58.2856	0.0794933	950.526	0.926203
seq.12678.66	SNRPA	0.0870499	0.142924	0.54248	0.79586	761	62.7658	58.0572	0.0791683	950.794	0.934081
seq.12681.63	USP21	0.082539	0.14734	0.575347	0.643699	761	62.7043	58.1927	0.079094	950.856	0.935196
seq.12682.5	CCBL2	-0.350515	0.179737	0.0511571	0.946626	761	67.9721	62.0205	0.0854466	945.588	0.597149
seq.12683.156	DPYSL5	-0.0136951	0.114639	0.904908	0.773449	761	62.4134	57.7518	0.0787418	951.147	0.991199
seq.12684.5	SCIN	0.0897955	0.0998293	0.368392	0.119865	761	62.966	58.2066	0.0794105	950.594	0.906025
seq.12685.57	HOMER2	0.0870088	0.181551	0.631759	0.0219219	761	62.625	58.0102	0.078998	950.935	0.945732
seq.12686.15	MPST	-0.117373	0.129386	0.364325	0.640598	761	63.2619	58.1597	0.0797685	950.298	0.90275
seq.12687.2	DECR1	-0.117751	0.166597	0.47969	0.628626	761	62.9184	58.4175	0.079353	950.642	0.934002
seq.12688.115	RPS6KA6	-0.497308	0.282926	0.0787927	0.730619	761	66.4903	59.3665	0.0836641	947.07	0.648269
seq.12689.56	ARPC1B	-0.0773978	0.162416	0.63369	0.154087	761	62.6301	58.4569	0.0790041	950.93	0.945732
seq.12690.33	SEPT10	0.00396508	0.12327	0.97434	0.0586981	761	62.3998	57.766	0.0787254	951.16	0.994891
seq.12693.2	SH3BGRL	-0.333793	0.22025	0.12964	0.206176	761	64.7124	60.1759	0.0815208	948.848	0.740658
seq.12694.28	DIMT1	0.150894	0.093216	0.105499	0.963053	761	64.5472	60.7933	0.0813214	949.013	0.7064
seq.12695.62	KLHL12	-0.00940882	0.108471	0.930878	0.265396	761	62.4065	57.749	0.0787335	951.154	0.993722
seq.12696.166	PRMT3	0.134513	0.069874	0.054219	0.841062	761	65.2324	62.3142	0.0821482	948.328	0.60381
seq.12697.30	PIP4K2A	0.0931121	0.321202	0.771903	0.629263	761	62.4828	57.9621	0.0788259	951.077	0.976865
seq.12698.72	KPNA4	0.0613774	0.119201	0.606618	0.662246	761	62.6289	57.9833	0.0790027	950.931	0.942918
seq.12699.28	CCT8	-0.203182	0.179854	0.2586	0.638325	761	63.6717	59.2485	0.0802638	949.888	0.851252
seq.12700.9	ACLY	-0.054821	0.125246	0.661599	0.233447	761	62.6199	58.0358	0.0789918	950.94	0.949886
seq.12701.1	EIF1B	0.0849155	0.205105	0.678866	0.584386	761	62.5766	58.191	0.0789394	950.983	0.954362
seq.12702.13	PELI2	-0.0096222	0.126485	0.93936	0.120448	761	62.4047	57.7555	0.0787313	951.155	0.993722
seq.12703.6	NEK7	-0.254491	0.170339	0.135169	0.525432	761	64.8581	59.7814	0.0816967	948.702	0.742074
seq.12705.9	HERC1	0.0213441	0.0661332	0.746889	0.204547	761	62.4952	58.6875	0.0788409	951.065	0.97151
seq.12706.2	CDC42BPA	0.103279	0.0930505	0.267034	0.302357	761	63.4577	58.7297	0.0800051	950.102	0.855871
seq.12707.26	DPYSL3	-0.104449	0.151413	0.490303	0.33376	761	62.891	58.4245	0.0793198	950.669	0.934002
seq.12708.91	L3MBTL2	0.19789	0.111089	0.0748536	0.807291	761	64.7637	60.3708	0.0815827	948.796	0.632695
seq.12709.63	H1FX	0.0276092	0.148434	0.852442	0.457947	761	62.4335	57.7651	0.0787661	951.127	0.987786
seq.12711.19	GJA8	-0.148214	0.144135	0.303808	0.324694	761	63.8532	59.438	0.0804832	949.707	0.873989
seq.12712.9	HMG20A	0.206226	0.0825733	0.0125077	0.608375	761	67.0435	63.0011	0.0843299	946.517	0.429499
seq.12713.365	RGS19	-0.0505729	0.12409	0.683604	0.876964	761	62.5658	57.9443	0.0789263	950.994	0.955537
seq.12714.38	AP1G2	0.146122	0.191698	0.44591	0.763155	761	62.9337	58.7818	0.0793715	950.626	0.929467
seq.12716.3	ZNF175	0.0177667	0.128904	0.890376	0.983401	761	62.4175	57.7442	0.0787468	951.143	0.987988
seq.12717.65	TOX3	0.0893521	0.124935	0.474492	0.984426	761	62.8575	57.9056	0.0792793	950.703	0.934002
seq.12718.43	PIN4	0.176664	0.213728	0.408474	0.096668	761	63.0396	58.4435	0.0794995	950.52	0.926387
seq.12720.71	UBQLN4	0.154887	0.167409	0.354861	0.0460437	761	63.1543	58.2818	0.0796383	950.406	0.8964
seq.12721.4	TAX1BP1	0.0296073	0.0936169	0.751805	0.71924	761	62.4887	57.8905	0.078833	951.071	0.97151
seq.12724.81	CIRBP	-0.0687311	0.199207	0.730077	0.369007	761	62.5192	57.7509	0.0788699	951.041	0.969854
seq.12726.3	RFXAP	-0.0423772	0.108535	0.696205	0.396823	761	62.5669	57.8049	0.0789277	950.993	0.959289
seq.12727.7	PTGFRN	0.0246899	0.087057	0.776712	0.497586	761	62.4743	57.746	0.0788156	951.086	0.976865
seq.12729.12	PSMG3	0.249349	0.120349	0.0382765	0.183418	761	65.6036	61.6964	0.0825957	947.956	0.56307
seq.12730.3	NDC80	-0.27607	0.164151	0.0926062	0.787403	761	65.1717	59.5599	0.0820749	948.388	0.680776
seq.12731.12	PLEKHA7	0.0658556	0.0848798	0.437826	0.372322	761	62.9311	58.1775	0.0793684	950.629	0.92946
seq.12732.13	MPP7	-0.40857	0.225548	0.0700704	0.491128	761	66.3753	61.3565	0.0835256	947.185	0.626175
seq.12734.112	KIF22	0.112544	0.0996857	0.258904	0.481013	761	63.5105	58.3118	0.080069	950.05	0.851252
seq.12735.39	CSDE1	-0.350721	0.230646	0.12836	0.254317	761	65.1846	59.5948	0.0820905	948.375	0.740658
seq.12737.12	PLS1	-0.0109673	0.128908	0.932199	0.75291	761	62.4062	57.7794	0.0787331	951.154	0.993722
seq.12738.43	NISCH	0.0333855	0.12032	0.781417	0.942726	761	62.4756	57.7913	0.0788172	951.084	0.976865
seq.12740.55	FEV	-0.875942	0.488424	0.0729082	0.345093	761	65.9205	62.2303	0.0829777	947.64	0.626175
seq.12742.160	TMEM8B	-0.190909	0.190887	0.317254	0.249179	761	63.5335	58.6198	0.0800969	950.027	0.883821
seq.12746.4	CYTH4	-0.236219	0.134383	0.0787813	0.796567	761	65.3675	59.7987	0.0823112	948.192	0.648269
seq.12747.89	RBM3	0.337065	0.119466	0.00478108	0.269685	761	68.6724	65.9575	0.0862879	944.888	0.281099
seq.12748.6	BRDT	0.19959	0.0999251	0.0457817	0.666209	761	65.8903	61.7228	0.0829413	947.67	0.578492
seq.12751.26	ZHX1	-0.149969	0.165547	0.364988	0.616395	761	63.7264	59.1498	0.0803299	949.834	0.90275
seq.12753.6	APBB2	0.0440279	0.080106	0.582579	0.416692	761	62.6622	57.8077	0.079043	950.898	0.936474
seq.12754.14	CSDC2	-0.044982	0.155377	0.772197	0.218116	761	62.4897	57.7971	0.0788342	951.07	0.976865
seq.12756.3	BACH2	-0.128296	0.18313	0.483568	0.838611	761	62.9267	58.1685	0.079363	950.633	0.934002
seq.12758.47	GRID2	0.0477716	0.101273	0.637132	0.384626	761	62.6152	57.8185	0.078986	950.945	0.946403
seq.12759.47	ILF3	0.231923	0.0859816	0.00698914	0.0704949	761	67.1307	61.7561	0.0844349	946.429	0.336658
seq.12760.34	ZNF774	0.0218148	0.0947987	0.818001	0.897535	761	62.4505	57.9442	0.0787868	951.11	0.98181
seq.12761.12	APBB2	-0.286869	0.169698	0.0909383	0.607737	761	66.7439	60.9353	0.0839695	946.816	0.678592
seq.12763.69	ZNF334	-0.0905063	0.155434	0.560377	0.611848	761	62.7954	58.3677	0.0792042	950.765	0.934292
seq.12764.3	ELMO1	-0.0845744	0.123768	0.494397	0.693351	761	62.8815	58.3948	0.0793083	950.679	0.934002
seq.12768.3	PPP1R3B	-0.089124	0.123915	0.471996	0.282191	761	62.9544	59.1898	0.0793965	950.606	0.934002
seq.12771.19	ZNF180	-0.0613957	0.141312	0.663948	0.58923	761	62.6053	57.8814	0.0789741	950.955	0.949886
seq.12775.6	HMGB3	0.169277	0.136624	0.215347	0.980226	761	63.8344	59.0977	0.0804605	949.726	0.805507
seq.12777.11	SF1	0.295566	0.118998	0.0129995	0.0356736	761	67.1984	62.7156	0.0845163	946.362	0.433101
seq.12779.30	PRDM4	-0.0216032	0.143656	0.880464	0.104481	761	62.4219	57.8116	0.0787521	951.138	0.987786
seq.12781.2	TARBP2	-0.0852738	0.163531	0.602051	0.719932	761	62.7246	57.9155	0.0791185	950.835	0.942918
seq.12783.29	HNRNPM	0.116132	0.112281	0.300999	0.888295	761	63.3866	58.8569	0.0799192	950.173	0.873989
seq.12784.10	APBB3	-0.00953209	0.171193	0.955596	0.0507803	761	62.4019	57.745	0.078728	951.158	0.994891
seq.12785.49	ZBTB33	0.0623239	0.111391	0.575817	0.158835	761	62.6859	57.807	0.0790716	950.874	0.935196
seq.12786.61	GPCPD1	-0.0563064	0.132182	0.670125	0.252439	761	62.5931	57.9401	0.0789593	950.967	0.950383
seq.12787.47	ZNF134	0.00545463	0.111555	0.961002	0.797674	761	62.4012	57.7787	0.0787271	951.159	0.994891
seq.12788.6	CCDC101	0.0630515	0.0809356	0.43596	0.564167	761	62.9317	58.37	0.0793691	950.628	0.92946
seq.12790.10	CCDC51	-0.0166017	0.116813	0.886984	0.236134	761	62.4197	57.7734	0.0787494	951.14	0.987786
seq.12793.4	PIWIL1	0.0228302	0.0788373	0.772133	0.684782	761	62.4781	57.7601	0.0788201	951.082	0.976865
seq.12794.6	NLRP4	0.00858429	0.153189	0.955312	0.182368	761	62.4019	57.8418	0.0787279	951.158	0.994891
seq.12795.2	ZNF566	0.161288	0.0527308	0.0022229	0.429771	761	68.4979	74.4638	0.0860784	945.062	0.190474
seq.12796.44	NUDT3	-0.0718492	0.14336	0.616245	0.146949	761	62.6657	57.9971	0.0790472	950.894	0.944366
seq.12798.46	SLC4A8	0.0243814	0.15418	0.87435	0.764597	761	62.4225	57.7721	0.0787528	951.138	0.987786
seq.12799.65	DNAJC27	0.10508	0.113958	0.356483	0.451297	761	63.1427	58.3892	0.0796243	950.417	0.89791
seq.12800.5	TPPP2	0.167448	0.100868	0.0969016	0.033554	761	64.6499	60.7844	0.0814454	948.91	0.680866
seq.12801.33	IRF2	0.0188708	0.137615	0.89093	0.974004	761	62.4172	57.7478	0.0787464	951.143	0.988149
seq.12803.9	ZNF329	0.0928617	0.0860018	0.280247	0.368316	761	63.3922	58.5214	0.079926	950.168	0.86521
seq.12804.5	GMEB2	0.119754	0.198574	0.546464	0.928742	761	62.7568	58.0434	0.0791575	950.803	0.934081
seq.12807.89	ARHGAP30	0.11204	0.0604998	0.0640399	0.15326	761	64.8345	61.0047	0.0816682	948.725	0.622209
seq.12808.103	CARHSP1	-0.586541	0.233666	0.0120676	0.511311	761	69.816	63.094	0.0876599	943.744	0.426957
seq.12811.55	ZNF415	-0.000850717	0.113508	0.99402	0.272397	761	62.3989	57.7587	0.0787243	951.161	0.999435
seq.12812.25	ACYP2	0.0366829	0.159043	0.817589	0.525547	761	62.4516	57.8609	0.0787881	951.108	0.98181
seq.12813.18	EHBP1	-0.288548	0.163968	0.0784437	0.712601	761	66.2251	61.7	0.0833447	947.335	0.648269
seq.12814.17	RNPC3	-0.0898631	0.107225	0.401987	0.0395275	761	63.2822	58.5451	0.079793	950.278	0.925044
seq.12815.9	IARS	0.116077	0.0841964	0.168003	0.566101	761	64.0285	62.0089	0.080695	949.532	0.77377
seq.12817.1	GEM	0.0594264	0.127541	0.641259	0.525689	761	62.6171	58.2299	0.0789884	950.943	0.947083
seq.12818.159	SLC14A2	-0.333222	0.174138	0.0556776	0.496903	761	66.8095	61.9008	0.0840483	946.751	0.608194
seq.12820.1	GRAP	-0.128602	0.175315	0.463225	0.162039	761	62.987	58.3435	0.079436	950.573	0.933758
seq.12821.6	NLRP10	-0.042909	0.114065	0.706783	0.938106	761	62.5472	57.8935	0.0789038	951.013	0.962339
seq.12822.34	APBB1	0.0928224	0.155045	0.549386	0.211958	761	62.7352	58.2337	0.0791314	950.825	0.934081
seq.12825.18	APPL1	-0.135992	0.15264	0.372967	0.258392	761	63.3604	58.9164	0.0798876	950.2	0.907388
seq.12826.5	SLC5A5	-0.0377478	0.110892	0.733555	0.923644	761	62.5186	57.9203	0.0788691	951.041	0.97093
seq.12827.37	RGS3	-0.181012	0.173793	0.297627	0.846802	761	63.5983	58.6433	0.0801751	949.962	0.873844
seq.12830.4	SAP18	0.131518	0.117569	0.263289	0.917574	761	63.4109	58.6669	0.0799486	950.149	0.85374
seq.12831.21	TESC	0.144079	0.105495	0.172021	0.627613	761	63.9968	60.1259	0.0806567	949.563	0.779048
seq.12832.10	ASH2L	0.0893691	0.0749572	0.233156	0.763854	761	63.6354	59.3213	0.08022	949.925	0.827201
seq.12834.3	KCNF1	-0.139299	0.153054	0.362755	0.47999	761	63.4469	58.605	0.0799921	950.113	0.902217
seq.12835.101	PYDC1	-0.148435	0.14003	0.289134	0.16342	761	63.8259	59.2936	0.0804502	949.734	0.869315
seq.12838.28	DUSP15	0.068691	0.115059	0.550503	0.151706	761	62.7306	58.0002	0.0791257	950.829	0.934081
seq.12842.43	STX10	0.118249	0.0912658	0.195094	0.519597	761	63.8688	59.8346	0.0805021	949.691	0.795051
seq.12843.6	ZNF410	0.142539	0.0781928	0.0683166	0.856214	761	64.8877	60.4915	0.0817324	948.672	0.626175
seq.12844.10	BAG4	0.0278566	0.101948	0.784666	0.915939	761	62.472	57.815	0.0788127	951.088	0.976865
seq.12845.18	SNX17	-0.0232881	0.163677	0.886858	0.280631	761	62.419	57.7658	0.0787487	951.141	0.987786
seq.12846.3	FBXL5	0.046117	0.119689	0.700009	0.403238	761	62.5356	57.8063	0.0788897	951.024	0.959852
seq.12847.27	RNGTT	0.177633	0.141092	0.208034	0.367811	761	63.7898	60.0081	0.0804066	949.77	0.801542
seq.12848.9	ARHGEF2	-0.0227904	0.128501	0.859229	0.47489	761	62.4307	57.7452	0.0787627	951.129	0.987786
seq.12849.25	GSKIP	0.0227031	0.113634	0.841643	0.612487	761	62.4371	57.7448	0.0787706	951.123	0.987686
seq.12851.5	POLM	-0.031845	0.0911628	0.726849	0.0615513	761	62.5322	57.7522	0.0788856	951.028	0.96897
seq.12853.112	TMOD2	-0.0726211	0.24586	0.767706	0.0616195	761	62.4877	57.8999	0.0788318	951.072	0.976865
seq.12854.3	TEAD3	-0.0599325	0.103273	0.561693	0.589676	761	62.7678	58.3359	0.0791707	950.792	0.934292
seq.12855.16	CASS4	-0.00263885	0.0765615	0.972505	0.103989	761	62.4	57.7559	0.0787256	951.16	0.994891
seq.12856.14	TMEM237	-0.4153	0.207566	0.0454134	0.475033	761	68.7195	62.5615	0.0863444	944.84	0.578492
seq.12859.33	ECI2	0.03662	0.099665	0.713298	0.799321	761	62.5288	57.7891	0.0788816	951.031	0.963647
seq.12860.7	ARPP21	0.0064644	0.125312	0.958858	0.804337	761	62.4014	57.7447	0.0787274	951.159	0.994891
seq.12861.13	TMOD3	0.00944449	0.199609	0.962262	0.0821868	761	62.4011	57.7647	0.0787269	951.159	0.994891
seq.12862.14	NEDD9	-0.0426506	0.118169	0.718153	0.617364	761	62.5367	57.94	0.0788911	951.023	0.964777
seq.12864.9	NIPAL4	-0.225559	0.129913	0.0825221	0.739316	761	65.6395	61.7023	0.0826391	947.921	0.65195
seq.12867.40	DYNLT3	0.105552	0.0957186	0.270146	0.180165	761	63.4034	58.5763	0.0799395	950.157	0.856324
seq.12869.68	DDX6	-0.0425286	0.236139	0.857074	0.306462	761	62.4312	57.7443	0.0787634	951.129	0.987786
seq.12871.10	TWF1	0.0970983	0.0977837	0.320714	0.925155	761	63.1859	58.2788	0.0796765	950.374	0.886175
seq.12872.35	CNGA2	-0.100524	0.173714	0.562809	0.399296	761	62.781	57.7693	0.0791867	950.779	0.934292
seq.12875.28	UBTD2	0.0593464	0.0943145	0.529192	0.881725	761	62.7515	58.1398	0.079151	950.809	0.934081
seq.12876.39	SPEF1	0.329826	0.0728137	5.90622e-06	0.37717	761	76.7784	72.878	0.0959688	936.782	0.0049991
seq.12878.60	OSBPL11	0.118102	0.0866173	0.172727	0.525972	761	64.012	59.1637	0.0806751	949.548	0.780168
seq.12879.5	RBL1	-0.00816593	0.107245	0.939306	0.649975	761	62.4047	57.8554	0.0787313	951.155	0.993722
seq.12880.1	SV2A	-0.117444	0.169768	0.489068	0.255985	761	63.0789	58.5529	0.0795471	950.481	0.934002
seq.12881.17	RDH16	0.046688	0.0918806	0.611357	0.986703	761	62.6288	58.1096	0.0790026	950.931	0.943392
seq.12882.7	PARP11	-0.0520552	0.112285	0.642936	0.687052	761	62.6421	58.2167	0.0790187	950.918	0.947597
seq.12885.42	NR1D2	0.107313	0.0992551	0.279616	0.527771	761	63.3271	58.0675	0.0798473	950.233	0.86521
seq.12888.18	SAP30	-0.0201647	0.131778	0.878382	0.293384	761	62.4229	57.949	0.0787533	951.137	0.987786
seq.12891.1	MICALL2	-0.0145431	0.143592	0.919328	0.869626	761	62.4091	57.7471	0.0787367	951.151	0.992391
seq.12892.10	SYTL1	-0.286278	0.224818	0.202885	0.418575	761	64.5464	58.8212	0.0813204	949.014	0.801542
seq.12893.159	IFI16	0.107007	0.131366	0.415318	0.527685	761	63.0516	58.5514	0.0795141	950.508	0.92946
seq.12894.3	PAXIP1	0.0966091	0.0712388	0.175058	0.141481	761	63.8126	59.6398	0.0804341	949.747	0.780951
seq.12895.28	DGKB	-0.0723793	0.14564	0.619206	0.650387	761	62.6708	57.9797	0.0790534	950.889	0.944366
seq.12898.5	IL33	-0.0791765	0.126867	0.532568	0.495425	761	62.7983	58.0737	0.0792077	950.762	0.934081
seq.12900.29	ACACB	-0.175851	0.118585	0.138097	0.295814	761	64.6199	59.9767	0.0814091	948.94	0.742074
seq.12904.180	CUBN	-0.0407516	0.100865	0.686197	0.406923	761	62.574	57.9591	0.0789362	950.986	0.956002
seq.12906.137	FLNA	-0.258732	0.208748	0.21518	0.419374	761	64.4766	59.5579	0.0812361	949.083	0.805507
seq.12908.15	APOA5	-0.0727827	0.125772	0.562799	0.64484	761	62.7437	57.7592	0.0791417	950.816	0.934292
seq.12916.3	MTCP1	-0.376458	0.276174	0.172845	0.972798	761	65.1563	58.3795	0.0820564	948.404	0.780168
seq.12921.51	GPIHBP1	0.0872388	0.0773699	0.259508	0.158154	761	63.3696	59.48	0.0798987	950.19	0.851313
seq.12923.51	KRT17	-0.178319	0.115189	0.121609	0.0885966	761	64.6666	59.3302	0.0814655	948.893	0.726526
seq.12925.105	AXIN2	0.0171952	0.0977989	0.860434	0.936065	761	62.4289	57.7508	0.0787606	951.131	0.987786
seq.12926.118	TMEM27	0.0973785	0.103092	0.344876	0.706109	761	63.2245	58.648	0.0797232	950.336	0.893249
seq.12931.16	NR3C2	0.0645978	0.0995657	0.516471	0.0676812	761	62.7801	58.1505	0.0791856	950.78	0.934081
seq.12933.17	ENOX1	-0.262567	0.128149	0.0404703	0.194296	761	66.5995	62.4755	0.0837956	946.96	0.567159
seq.12934.1	HERC5	-0.195834	0.156592	0.211079	0.972263	761	63.9583	58.7603	0.0806102	949.602	0.802944
seq.12936.38	RLBP1	0.06903	0.128786	0.591954	0.785982	761	62.6822	58.4476	0.0790672	950.878	0.940118
seq.12939.1	POLR1C	-0.0398119	0.140601	0.777057	0.228136	761	62.4811	57.8346	0.0788238	951.079	0.976865
seq.12940.35	ALDH3B1	0.0649989	0.106287	0.540841	0.427717	761	62.7444	58.2436	0.0791424	950.816	0.934081
seq.12941.24	TMEM40	0.133543	0.0732733	0.0683745	0.316052	761	65.0539	64.7491	0.0819329	948.506	0.626175
seq.12954.71	PPARA	-0.068159	0.165607	0.680653	0.608464	761	62.5703	57.777	0.0789318	950.99	0.954362
seq.12956.40	KIAA1279	-0.173927	0.218676	0.4264	0.312803	761	63.0534	58.1905	0.0795164	950.507	0.92946
seq.12957.62	UQCRB	-0.305756	0.165141	0.0640993	0.0264157	761	66.3135	60.0099	0.0834512	947.247	0.622209
seq.12958.8	PTPRN2	-0.0565211	0.122325	0.644039	0.872861	761	62.619	57.8612	0.0789908	950.941	0.948328
seq.12960.9	GCK	-0.113089	0.118156	0.338507	0.649836	761	63.3071	58.162	0.0798231	950.253	0.893249
seq.12963.1	GPR107	0.0359103	0.0817752	0.660565	0.0485693	761	62.5745	57.9193	0.0789369	950.986	0.949886
seq.12968.2	CSRP2	-0.0590695	0.125167	0.63698	0.295686	761	62.6339	58.1567	0.0790088	950.926	0.946403
seq.12970.35	STAU2	0.0593904	0.087991	0.499701	0.555149	761	62.8014	58.3504	0.0792114	950.759	0.934002
seq.12975.11	KRT20	0.131155	0.10321	0.203816	0.629047	761	63.8165	59.9416	0.0804388	949.744	0.801542
seq.12976.49	SORBS3	-0.0644898	0.131589	0.624075	0.673854	761	62.6929	58.1234	0.0790801	950.867	0.945732
seq.12980.31	RBM22	-0.027064	0.0994027	0.785417	0.00439584	761	62.4764	57.8177	0.0788181	951.084	0.976865
seq.12986.12	LIN7C	-0.208474	0.153905	0.175557	0.750162	761	64.4054	59.7612	0.0811501	949.155	0.780951
seq.12987.12	SRSF7	0.0329798	0.0858318	0.700802	0.911336	761	62.5379	58.4059	0.0788925	951.022	0.959852
seq.12988.49	EWSR1	0.0267586	0.121128	0.825161	0.460133	761	62.4461	57.8448	0.0787814	951.114	0.983668
seq.12990.39	MAP3K3	-0.024776	0.112694	0.825987	0.316714	761	62.4481	57.8023	0.0787839	951.112	0.983668
seq.12991.49	CUL9	-0.117341	0.13975	0.401107	0.609111	761	63.2074	58.7706	0.0797026	950.353	0.925044
seq.12993.21	NPLOC4	-0.231301	0.272844	0.396583	0.0761949	761	63.123	58.9017	0.0796005	950.437	0.925044
seq.13007.66	LCN10	-0.206181	0.130873	0.115158	0.274765	761	64.9192	60.4738	0.0817704	948.641	0.721635
seq.13011.20	RPS10	-0.216383	0.133926	0.10616	0.420412	761	64.9727	61.0278	0.0818349	948.587	0.7064
seq.13013.41	PARK2	-0.147876	0.146082	0.311406	0.844802	761	63.5283	58.7468	0.0800906	950.032	0.879366
seq.13021.12	EMID1	-0.160032	0.14509	0.270033	0.388029	761	63.639	58.6672	0.0802243	949.921	0.856324
seq.13022.20	TP53I11	-0.311916	0.122234	0.0107172	0.885458	761	68.9088	64.7486	0.0865717	944.651	0.419439
seq.13023.8	ASPRV1	-0.288884	0.178904	0.106366	0.743425	761	65.3774	58.5646	0.082323	948.183	0.7064
seq.13025.4	FRS2	-0.107745	0.147235	0.464296	0.785252	761	62.9975	58.5748	0.0794486	950.563	0.934002
seq.13027.20	CBX7	0.0667628	0.0905112	0.460746	0.111383	761	62.8762	58.6734	0.079302	950.684	0.933054
seq.13028.2	EVI2B	-0.0485145	0.116125	0.676109	0.232597	761	62.5739	58.0741	0.0789361	950.986	0.952796
seq.13032.1	BECN1	-0.0903597	0.105108	0.389964	0.162345	761	63.257	58.882	0.0797625	950.303	0.92144
seq.13039.1	PPP1R8	-0.354454	0.145324	0.0147258	0.884999	761	69.0194	63.0804	0.0867044	944.541	0.448619
seq.13041.47	TRAF4	-0.196113	0.17674	0.267165	0.876001	761	64.0747	59.3115	0.0807507	949.485	0.855871
seq.13042.7	KCNA10	0.0288318	0.163212	0.859782	0.193373	761	62.4295	57.8283	0.0787613	951.131	0.987786
seq.13043.157	ATAD2	-0.0260038	0.106947	0.807892	0.293549	761	62.4605	57.8703	0.0787989	951.099	0.98163
seq.13044.5	TSG101	-0.630757	0.319272	0.0481992	0.170474	761	66.3307	62.2973	0.083472	947.229	0.594243
seq.13053.6	SLC6A14	-0.0906838	0.203578	0.655995	0.157616	761	62.5964	57.9342	0.0789634	950.964	0.949886
seq.13054.87	PFN2	-0.0087708	0.168393	0.958461	0.570471	761	62.4015	57.858	0.0787275	951.159	0.994891
seq.13055.53	PSD	-0.110015	0.127352	0.387663	0.124084	761	63.1706	58.7221	0.079658	950.389	0.917087
seq.13056.18	SLC6A16	0.0650115	0.129063	0.614458	0.657246	761	62.6229	57.859	0.0789954	950.937	0.94395
seq.13059.33	RFK	0.0970942	0.119958	0.418286	0.922411	761	62.945	58.0863	0.0793852	950.615	0.92946
seq.13062.4	GMFG	-0.368755	0.230703	0.109955	0.239523	761	65.1736	60.3245	0.0820773	948.386	0.711824
seq.13066.42	EDC4	-0.238184	0.159907	0.136352	0.749594	761	64.5469	59.3578	0.081321	949.013	0.742074
seq.13067.5	PRKG1	-0.0249711	0.134809	0.853047	0.258521	761	62.4331	57.9962	0.0787657	951.127	0.987786
seq.13068.139	CCS	-0.26182	0.157464	0.0963655	0.859014	761	65.8028	59.1127	0.0828358	947.757	0.680776
seq.13073.14	ANP32A	-0.0971913	0.134309	0.469286	0.26889	761	62.9233	58.2092	0.0793589	950.637	0.934002
seq.13076.4	FXR1	-0.1511	0.143599	0.292693	0.248091	761	63.6756	59.1084	0.0802686	949.884	0.869315
seq.13078.3	CETN2	-0.00291417	0.123735	0.98121	0.197953	761	62.3994	57.7914	0.0787249	951.161	0.996706
seq.13082.9	UNC45A	-0.0287352	0.155177	0.85309	0.570005	761	62.4337	57.7686	0.0787664	951.126	0.987786
seq.13083.18	VARS	-0.00607868	0.12002	0.959607	0.0903545	761	62.4014	57.7441	0.0787273	951.159	0.994891
seq.13085.18	GLP1R	0.0706028	0.121376	0.560778	0.153465	761	62.7079	58.2592	0.0790983	950.852	0.934292
seq.13088.397	BTC	0.0422998	0.130846	0.746484	0.829372	761	62.501	57.9245	0.0788478	951.059	0.97151
seq.13089.6	HIF1A	0.0848909	0.163399	0.603391	0.0888133	761	62.6541	57.9384	0.0790332	950.906	0.942918
seq.13090.17	S100A6	0.0229251	0.243439	0.924973	0.687963	761	62.4077	57.7956	0.0787349	951.152	0.993119
seq.13093.6	SECTM1	0.0167066	0.116681	0.886147	0.770295	761	62.4192	57.8334	0.0787488	951.141	0.987786
seq.13094.75	RSPO3	0.167255	0.089216	0.060831	0.944934	761	64.9488	61.4762	0.0818061	948.611	0.61793
seq.13095.51	REG1A	0.223842	0.115641	0.0529089	0.902449	761	65.9285	63.0406	0.0829873	947.632	0.598888
seq.13097.11	BCL2L2	-0.487874	0.271487	0.0723292	0.0580696	761	66.7011	60.301	0.0839178	946.859	0.626175
seq.13098.93	FIGF	0.121722	0.145517	0.402889	0.83771	761	63.03	58.694	0.079488	950.53	0.925044
seq.13101.60	SOST	-0.0739138	0.152124	0.627054	0.834839	761	62.6402	57.8267	0.0790163	950.92	0.945732
seq.13102.1	FAM3D	0.0513194	0.117785	0.663051	0.587956	761	62.5863	58.0797	0.0789511	950.974	0.949886
seq.13103.125	CSH1 CSH2	-0.263697	0.175443	0.132829	0.741854	761	64.5744	58.5904	0.0813542	948.986	0.740658
seq.13104.32	EFNB1	-0.0932846	0.14539	0.521123	0.362297	761	62.8306	57.7671	0.0792468	950.729	0.934081
seq.13105.7	SNAP25	0.00342041	0.12615	0.978369	0.96487	761	62.3995	57.7442	0.0787251	951.16	0.995278
seq.13107.9	LYPD3	0.162987	0.156502	0.297674	0.286516	761	63.4346	58.892	0.0799773	950.125	0.873844
seq.13109.82	NEGR1	0.213363	0.170036	0.209548	0.43841	761	63.8222	58.969	0.0804457	949.738	0.802205
seq.13111.79	BCL6	0.0642399	0.114349	0.574262	0.486593	761	62.6772	58.1645	0.0790612	950.883	0.935196
seq.13112.179	FSTL1	0.13443	0.171444	0.432981	0.889993	761	63.0098	58.3743	0.0794635	950.55	0.92946
seq.13113.7	SPP1	0.0775136	0.0869496	0.372673	0.516637	761	63.0814	59.0966	0.0795501	950.479	0.907388
seq.13114.50	LUM	0.328195	0.133481	0.0139426	0.602496	761	68.3836	62.9294	0.085941	945.176	0.441026
seq.13116.25	CD177	0.0287723	0.11472	0.801966	0.349087	761	62.4614	57.9213	0.0787999	951.099	0.978922
seq.13117.232	CHKB	-0.169164	0.120258	0.159522	0.679945	761	64.3192	59.2323	0.0810461	949.241	0.767208
seq.13118.5	SMOC1	0.102538	0.115493	0.374634	0.573426	761	63.0883	59.3729	0.0795585	950.472	0.907639
seq.13119.26	SERPINA10	-0.140489	0.127384	0.270082	0.81336	761	63.6215	59.3591	0.0802032	949.939	0.856324
seq.13122.19	FLRT2	0.258864	0.211176	0.220266	0.752996	761	63.893	59.6107	0.0805313	949.667	0.810357
seq.13123.3	FLRT3	-0.10299	0.167272	0.538088	0.309358	761	62.7798	58.5078	0.0791853	950.78	0.934081
seq.13124.20	ISLR2	0.173624	0.107248	0.10547	0.474407	761	64.6518	59.6058	0.0814476	948.908	0.7064
seq.13125.45	VTN	-0.0313854	0.121808	0.796666	0.681275	761	62.4647	57.7441	0.078804	951.095	0.97845
seq.13126.52	DSC2	0.12456	0.146247	0.394375	0.329752	761	63.0197	59.1639	0.0794756	950.54	0.925044
seq.13129.40	LDLR	0.0898294	0.103642	0.386091	0.279512	761	63.0968	59.1804	0.0795687	950.463	0.916757
seq.13130.150	HK2	0.129185	0.129518	0.318556	0.417728	761	63.3848	59.0769	0.079917	950.175	0.883821
seq.13131.5	HK1	-0.136223	0.145334	0.348598	0.948563	761	63.2714	58.3092	0.0797799	950.289	0.893249
seq.13132.14	SEMA5A	-0.128861	0.133358	0.333905	0.919545	761	63.414	59.1386	0.0799524	950.146	0.890297
seq.13133.73	LTBP4	0.177254	0.13371	0.184951	0.514665	761	63.8581	58.8837	0.0804892	949.702	0.789152
seq.13230.174	Ig gamma-2, Kappa	-0.348979	0.146646	0.0173252	0.987799	761	68.3882	60.7637	0.0859466	945.172	0.462686
seq.13231.90	Ig gamma-4, Kappa	-0.0864194	0.123439	0.483867	0.324312	761	62.8856	57.9879	0.0793133	950.674	0.934002
seq.13374.4	DEFB113	-0.00924822	0.106897	0.931057	0.607738	761	62.4064	57.7981	0.0787333	951.154	0.993722
seq.13375.48	SYNGR3	-0.207601	0.188287	0.27021	0.635587	761	63.9031	59.2982	0.0805434	949.657	0.856324
seq.13378.80	C5orf63	0.237147	0.181863	0.192238	0.145304	761	64.102	59.7059	0.0807837	949.458	0.795051
seq.13381.49	B4GALT1	0.0105237	0.200004	0.958036	0.890971	761	62.4016	57.9797	0.0787275	951.158	0.994891
seq.13386.248	RNF34	0.085211	0.123584	0.490509	0.844926	761	62.8127	57.8674	0.0792251	950.747	0.934002
seq.13387.55	EHF	-0.00178224	0.128543	0.988938	0.912794	761	62.399	57.7605	0.0787244	951.161	0.999184
seq.13388.57	PCSK1	-0.170284	0.115038	0.138811	0.423933	761	64.6887	58.5907	0.0814922	948.871	0.742074
seq.13389.8	GAL	-0.306999	0.160801	0.0562381	0.515333	761	66.0579	59.5708	0.0831433	947.502	0.611438
seq.13392.13	ATP1B1	0.0218382	0.139468	0.875575	0.25332	761	62.4233	57.7924	0.0787539	951.137	0.987786
seq.13393.46	DERL1	0.0272845	0.0968706	0.778205	0.333888	761	62.4749	58.2066	0.0788163	951.085	0.976865
seq.13399.33	RELL1	-0.0367389	0.113267	0.745667	0.707067	761	62.5166	58.0959	0.0788668	951.043	0.97151
seq.13403.5	ETV5	0.0878204	0.122106	0.47201	0.758636	761	62.8882	58.2181	0.0793164	950.672	0.934002
seq.13405.61	SPINK2	-0.285923	0.175786	0.103834	0.607066	761	65.6144	59.6058	0.0826088	947.946	0.7064
seq.13406.161	CD300C	0.0223192	0.122803	0.855781	0.346562	761	62.4312	57.7465	0.0787634	951.129	0.987786
seq.13408.23	WFIKKN2	-0.171257	0.147209	0.244684	0.669614	761	63.7792	58.234	0.0803938	949.781	0.83518
seq.13409.9	NSG2	-0.0832857	0.12671	0.510992	0.611584	761	62.8199	57.9497	0.0792338	950.74	0.934081
seq.13416.8	TMEM132D	0.0626058	0.088447	0.479048	0.476086	761	62.8474	58.6984	0.0792671	950.713	0.934002
seq.13421.17	TMEM167B	-0.10423	0.118874	0.380588	0.111377	761	63.3762	58.9004	0.0799066	950.184	0.914077
seq.13422.66	ENOX2	-0.240595	0.169096	0.154785	0.8255	761	64.491	58.9557	0.0812535	949.069	0.763502
seq.13423.94	FAM213A	0.0345381	0.0693565	0.618499	0.835756	761	62.6282	59.2724	0.0790019	950.932	0.944366
seq.13424.51	AIFM1	-0.0319736	0.111335	0.773972	0.779742	761	62.4857	57.7879	0.0788294	951.074	0.976865
seq.13427.66	MAN1C1	0.0623863	0.203118	0.758735	0.560012	761	62.4929	57.8968	0.0788381	951.067	0.97407
seq.13428.52	ZNRF3	0.00895576	0.116691	0.938825	0.133911	761	62.4046	57.7695	0.0787312	951.155	0.993722
seq.13429.3	WFDC10A	-0.0649803	0.137071	0.635454	0.301111	761	62.6475	57.9327	0.0790253	950.912	0.946317
seq.13430.50	SLC14A1	0.0142425	0.210109	0.945956	0.114995	761	62.4034	57.8117	0.0787297	951.157	0.993906
seq.13434.172	PARVA	0.0518699	0.110076	0.637485	0.482594	761	62.6023	58.1371	0.0789705	950.958	0.946403
seq.13436.54	MAZ	0.116057	0.0727946	0.110868	0.468024	761	64.3906	61.0258	0.0811323	949.169	0.711824
seq.13438.115	CHRD	0.0634181	0.111944	0.571042	0.562896	761	62.7096	57.8702	0.0791004	950.85	0.934733
seq.13441.30	DIXDC1	0.0430018	0.0687874	0.531878	0.689975	761	62.7325	58.1785	0.079128	950.828	0.934081
seq.13449.25	SF3B4	0.0661711	0.0644671	0.304688	0.975656	761	63.2773	61.1333	0.079787	950.283	0.873989
seq.13450.49	USP8	-0.611461	0.405384	0.131465	0.09386	761	64.9222	59.9474	0.081774	948.638	0.740658
seq.13451.2	FNDC4	0.074174	0.129901	0.567998	0.0571023	761	62.71	58.2954	0.0791008	950.85	0.934292
seq.13453.2	MRPL33	-0.281453	0.147537	0.0564333	0.82711	761	66.7835	61.8418	0.0840171	946.776	0.611438
seq.13455.10	DEFB119	-0.0703484	0.139707	0.614583	0.168988	761	62.701	58.2878	0.07909	950.859	0.94395
seq.13457.33	ELF5	0.151587	0.0950177	0.110634	0.220488	761	64.5588	59.2629	0.0813354	949.001	0.711824
seq.13460.4	CHAD	-0.132381	0.145316	0.362302	0.115191	761	63.2201	58.798	0.0797179	950.34	0.902217
seq.13463.1	PXDN	0.208653	0.149074	0.161614	0.98282	761	64.2877	62.033	0.081008	949.272	0.767208
seq.13464.8	NRAC	0.199388	0.176409	0.258369	0.192874	761	63.5443	59.2197	0.0801099	950.016	0.851252
seq.13465.5	RCAN1	-0.235837	0.142891	0.0988488	0.884448	761	64.8897	58.9471	0.0817348	948.67	0.686106
seq.13468.5	NEURL4	-0.0550047	0.179427	0.75918	0.64447	761	62.4924	57.7808	0.0788374	951.068	0.97407
seq.13470.43	PTH1R	-0.316216	0.227793	0.165086	0.373204	761	65.4926	59.6239	0.0824619	948.067	0.767208
seq.13472.35	HDHD2	-0.0601488	0.247161	0.807727	0.237287	761	62.463	57.9026	0.0788019	951.097	0.98163
seq.13473.55	ITPKA	0.189128	0.120473	0.116444	0.762578	761	64.1859	59.9609	0.0808852	949.374	0.726275
seq.13474.40	GSTK1	0.181153	0.0996505	0.0690818	0.780816	761	65.2658	61.0888	0.0821885	948.294	0.626175
seq.13475.10	UBE2D4	-0.178178	0.181024	0.32498	0.0672851	761	63.3735	58.7812	0.0799034	950.186	0.888186
seq.13476.16	KIN	0.189709	0.0718393	0.0082724	0.544521	761	67.4224	63.1648	0.0847858	946.138	0.37583
seq.13477.65	LTB4R	-0.475591	0.21789	0.0290566	0.095943	761	68.5495	63.4559	0.0861403	945.011	0.542843
seq.13479.8	FAM171A2	-0.118891	0.169123	0.482065	0.654452	761	62.8974	57.9829	0.0793276	950.663	0.934002
seq.13482.14	CNOT1	-0.0273985	0.181919	0.880285	0.0579704	761	62.4223	57.7628	0.0787526	951.138	0.987786
seq.13485.20	TMEM87B	-0.0583754	0.130217	0.653942	0.810047	761	62.6038	57.787	0.0789723	950.956	0.949886
seq.13486.9	PKD2	-0.203821	0.151129	0.177447	0.692459	761	64.2921	58.7955	0.0810134	949.268	0.780951
seq.13487.24	UNC93B1	0.0247241	0.104815	0.813524	0.278217	761	62.4529	57.9672	0.0787896	951.107	0.98181
seq.13488.3	ARFIP1	0.0503103	0.213943	0.814086	0.0805944	761	62.4528	58.1398	0.0787896	951.107	0.98181
seq.13490.1	MPP6	0.154007	0.0836272	0.0655355	0.050706	761	64.7474	59.6353	0.0815631	948.813	0.622209
seq.13491.40	PDE6D	-0.0063112	0.125343	0.959842	0.631908	761	62.4014	57.8063	0.0787273	951.159	0.994891
seq.13493.5	GRID1	-0.397995	0.220288	0.0708077	0.0198102	761	67.3448	62.0281	0.0846925	946.215	0.626175
seq.13494.6	CERS5	0.218813	0.114637	0.0562952	0.596135	761	65.3447	62.1178	0.0822837	948.215	0.611438
seq.13495.48	HCAR2	0.054523	0.123709	0.659405	0.280534	761	62.5854	58.1324	0.07895	950.975	0.949886
seq.13496.19	HMGCS1	0.146905	0.110701	0.184496	0.406019	761	64.067	59.3147	0.0807415	949.493	0.789152
seq.13497.34	EIF3J	-0.388504	0.224202	0.0831255	0.0602277	761	65.6925	59.7285	0.0827029	947.868	0.65195
seq.13498.1	MIOX	-0.0980191	0.176742	0.579176	0.745995	761	62.737	57.9749	0.0791335	950.823	0.935196
seq.13499.30	F8	0.0800187	0.172652	0.643029	0.169285	761	62.6145	57.7803	0.0789853	950.945	0.947597
seq.13500.9	TEX29	-0.0437833	0.132066	0.740247	0.581549	761	62.5096	58.0859	0.0788583	951.05	0.97151
seq.13501.10	SLC35G2	-0.0651812	0.148169	0.660002	0.660942	761	62.5902	57.7458	0.0789559	950.97	0.949886
seq.13502.2	SLC26A11	-0.0786123	0.104836	0.453339	0.165998	761	63.0629	58.9219	0.0795278	950.497	0.929735
seq.13503.19	ARL6IP5	-0.141921	0.149514	0.342512	0.217612	761	63.4648	58.817	0.0800137	950.095	0.893249
seq.13507.51	TRADD	-0.112971	0.132938	0.395432	0.531647	761	63.1281	58.9306	0.0796066	950.432	0.925044
seq.13509.5	SCAMP5	0.0130279	0.0769409	0.865542	0.909761	761	62.4263	57.9284	0.0787574	951.134	0.987786
seq.13510.7	ATP2A3	0.0634032	0.0917699	0.489633	0.747791	761	62.8463	58.5759	0.0792657	950.714	0.934002
seq.13511.29	SATB1	-0.120141	0.250999	0.632185	0.805312	761	62.6412	57.8306	0.0790175	950.919	0.945732
seq.13512.28	HNRNPR	0.0768771	0.100693	0.445178	0.685268	761	62.8925	58.1015	0.0793217	950.668	0.92946
seq.13514.121	RAB35	0.0838206	0.110885	0.449696	0.445575	761	62.9295	57.928	0.0793664	950.631	0.929735
seq.13515.8	RPRD1A	0.207749	0.0767989	0.00682835	0.819464	761	68.0506	64.2302	0.085541	945.509	0.332924
seq.13516.46	EMC4	-0.104911	0.138444	0.448579	0.701116	761	62.9658	57.9104	0.0794103	950.594	0.929735
seq.13517.3	PTCHD3	-0.186872	0.147962	0.2066	0.390829	761	64.7376	60.3172	0.0815512	948.822	0.801542
seq.13518.5	ASAP2	0.0157721	0.117375	0.893107	0.712395	761	62.4169	57.8042	0.0787461	951.143	0.988287
seq.13519.112	ARHGEF25	-0.0272586	0.114424	0.811706	0.18222	761	62.4599	57.8752	0.0787981	951.1	0.98181
seq.13524.25	HS6ST2	0.0747097	0.107299	0.486255	0.372585	761	62.8678	58.9754	0.0792918	950.692	0.934002
seq.13525.17	KCNG4	-0.117641	0.182631	0.51948	0.285956	761	62.8094	58.0972	0.0792211	950.751	0.934081
seq.13526.5	SSB	-0.0502868	0.10592	0.634956	0.992806	761	62.661	57.9185	0.0790415	950.899	0.946162
seq.13529.39	NAP1L2	0.072879	0.132785	0.583109	0.446362	761	62.6854	57.8259	0.0790711	950.875	0.936474
seq.13530.5	UTS2R	-0.110155	0.150146	0.46316	0.921463	761	63.0125	58.2737	0.0794668	950.548	0.933758
seq.13532.25	CNEP1R1	0.0138138	0.102105	0.892382	0.0342859	761	62.4167	57.7671	0.0787459	951.143	0.98823
seq.13534.20	MYOM2	0.0341294	0.107873	0.75171	0.757203	761	62.4967	57.7654	0.0788426	951.063	0.97151
seq.13536.56	POLI	-0.038998	0.172621	0.821266	0.475177	761	62.4526	57.7842	0.0787893	951.107	0.982472
seq.13539.131	KCNN1	-0.0288274	0.119815	0.809866	0.984559	761	62.4591	57.8731	0.0787972	951.101	0.981793
seq.13540.1	GPR26	-0.0573971	0.162374	0.723724	0.264613	761	62.5233	57.8245	0.0788749	951.037	0.967061
seq.13541.1	MYCT1	-0.0778057	0.112618	0.489641	0.48937	761	63.0579	58.1019	0.0795218	950.502	0.934002
seq.13543.7	PTGR1	0.0167729	0.114316	0.88335	0.180852	761	62.4202	57.7464	0.0787501	951.14	0.987786
seq.13544.9	HMHA1	-0.228343	0.249413	0.359916	0.248133	761	63.2298	58.675	0.0797296	950.33	0.901031
seq.13545.97	EIF1AD	0.0155245	0.108178	0.885889	0.541119	761	62.4189	57.8588	0.0787485	951.141	0.987786
seq.13548.53	PPAPDC1A	-0.170846	0.150914	0.257602	0.167847	761	63.7608	58.3465	0.0803716	949.799	0.851252
seq.13549.15	ADAM29	-0.0707506	0.151339	0.640144	0.415766	761	62.6307	57.9688	0.0790049	950.929	0.947083
seq.13552.7	SWAP70	0.123446	0.147542	0.402769	0.76294	761	63.089	58.6838	0.0795594	950.471	0.925044
seq.13553.4	DCUN1D3	0.0624411	0.102385	0.54195	0.149206	761	62.72	57.9706	0.0791129	950.84	0.934081
seq.13554.78	REPIN1	-0.0402473	0.141345	0.775839	0.347977	761	62.4862	57.968	0.07883	951.074	0.976865
seq.13557.3	PVRL3	-0.52718	0.254313	0.038176	0.231438	761	67.9813	60.1878	0.0854576	945.579	0.56307
seq.13563.259	ACBD7	-0.098062	0.136888	0.473765	0.0664225	761	63.0644	58.3169	0.0795296	950.496	0.934002
seq.13566.2	SSU72	-0.0328594	0.119911	0.784061	0.228947	761	62.4803	57.7989	0.0788229	951.08	0.976865
seq.13568.30	PSMD4	-0.0619752	0.100304	0.536658	0.355897	761	62.8361	58.1798	0.0792534	950.724	0.934081
seq.13570.43	HDLBP	-0.0365759	0.130752	0.779681	0.552017	761	62.4829	57.8479	0.078826	951.077	0.976865
seq.13572.43	PSMD11	0.0692473	0.126608	0.584418	0.531573	761	62.6767	57.8558	0.0790606	950.883	0.936474
seq.13573.5	ARPC3	0.00474428	0.116743	0.967584	0.339531	761	62.4005	57.7471	0.0787262	951.16	0.994891
seq.13574.50	RND1	-0.347066	0.215402	0.107127	0.930763	761	65.9629	59.9506	0.0830288	947.597	0.707921
seq.13575.40	DVL2	-0.0895025	0.166778	0.591504	0.54445	761	62.686	57.9619	0.0790718	950.874	0.940118
seq.13576.15	GSTP1	-0.195409	0.112467	0.0823022	0.929021	761	65.3162	60.3962	0.0822492	948.244	0.65195
seq.13577.25	U2AF2	-0.0400469	0.118122	0.734588	0.237794	761	62.5196	57.7595	0.0788704	951.04	0.97093
seq.13578.98	ABLIM3	0.0823176	0.15526	0.595979	0.248223	761	62.6699	57.8804	0.0790523	950.89	0.94218
seq.13580.2	UAP1	-0.104192	0.148095	0.481715	0.651225	761	62.9739	58.5321	0.0794202	950.586	0.934002
seq.13583.19	APAF1	-0.169663	0.142373	0.233387	0.543712	761	63.9188	59.3624	0.0805625	949.641	0.827201
seq.13587.10	RACGAP1	0.0665564	0.0955219	0.48595	0.346441	761	62.8526	58.7858	0.0792734	950.707	0.934002
seq.13588.11	ANXA9	-0.194879	0.157302	0.215389	0.714332	761	64.4291	59.7222	0.0811788	949.131	0.805507
seq.13589.10	APBB3	-0.131166	0.176951	0.45854	0.267481	761	63.0887	58.0118	0.079559	950.471	0.933054
seq.13590.1	REXO2	0.179312	0.233599	0.442722	0.797228	761	62.9656	58.781	0.0794101	950.594	0.92946
seq.13591.31	PRIM1	0.0174251	0.133752	0.896346	0.182249	761	62.4154	57.8063	0.0787442	951.145	0.988924
seq.13594.158	GGA1	-0.695229	0.330472	0.0354006	0.113731	761	66.9109	60.8755	0.0841704	946.649	0.56307
seq.13596.3	RAB27B	-0.0327794	0.198944	0.869128	0.141256	761	62.4261	58.0504	0.0787572	951.134	0.987786
seq.13597.20	RAB31	-0.0311997	0.202495	0.877549	0.407178	761	62.4231	57.7996	0.0787535	951.137	0.987786
seq.13599.15	RABEPK	-0.0253573	0.124161	0.838175	0.078004	761	62.4435	57.83	0.0787783	951.117	0.986013
seq.13602.6	NHP2L1	-0.0205487	0.0938187	0.82663	0.957597	761	62.4495	57.842	0.0787856	951.11	0.983884
seq.13603.7	RFESD	-0.17658	0.138847	0.203459	0.937708	761	64.0585	59.1896	0.0807312	949.502	0.801542
seq.13604.27	NEURL1	0.000702332	0.112398	0.995014	0.0224046	761	62.3989	57.7753	0.0787242	951.161	0.999435
seq.13605.16	ANXA10	0.148252	0.0811142	0.067596	0.0261432	761	65.0115	61.0221	0.0818817	948.549	0.626175
seq.13609.11	GTF2I	0.0427192	0.129472	0.741438	0.0535418	761	62.5009	57.7673	0.0788477	951.059	0.97151
seq.13610.9	MAGEA10	0.0405536	0.118105	0.73132	0.382184	761	62.5135	57.8741	0.078863	951.047	0.970079
seq.13612.7	CYTIP	-0.0932447	0.118943	0.433072	0.916592	761	63.1312	58.6781	0.0796104	950.429	0.92946
seq.13613.23	AK5	-0.0346947	0.117974	0.768692	0.653153	761	62.489	58.1531	0.0788334	951.071	0.976865
seq.13614.6	CREBBP	0.082516	0.116183	0.477565	0.43176	761	62.8904	58.5279	0.0793191	950.67	0.934002
seq.13615.60	NCK2	-0.215737	0.251332	0.390687	0.0622762	761	63.1598	58.8745	0.079645	950.4	0.922602
seq.13618.15	MAD1L1	-0.0100764	0.105702	0.924053	0.156008	761	62.4082	57.8377	0.0787355	951.152	0.993119
seq.13620.10	ASNA1	0.0143299	0.128996	0.911547	0.639835	761	62.4107	57.747	0.0787386	951.149	0.991572
seq.13621.31	AP2A2	0.0102327	0.258669	0.968445	0.961152	761	62.4004	57.7673	0.0787261	951.16	0.994891
seq.13622.16	PPP2R5A	0.08552	0.109371	0.43426	0.547251	761	62.9497	58.0043	0.0793908	950.61	0.92946
seq.13623.4	MLL2	-0.230708	0.203272	0.256388	0.618321	761	63.8615	58.7752	0.0804932	949.699	0.851252
seq.13624.17	NADK	-0.0484386	0.119435	0.685064	0.36404	761	62.5673	58.0616	0.0789282	950.993	0.95592
seq.13625.19	SSB	0.117771	0.0982933	0.230856	0.985261	761	63.6606	60.1594	0.0802505	949.899	0.825966
seq.13628.58	GRB14	-0.117556	0.174596	0.500752	0.710079	761	62.8489	57.9085	0.0792689	950.711	0.934002
seq.13631.1	RBBP5	0.126598	0.0876253	0.148524	0.201539	761	64.056	60.15	0.0807282	949.504	0.753552
seq.13632.10	ZYX	-0.0366682	0.130221	0.778262	0.195581	761	62.4802	57.7443	0.0788227	951.08	0.976865
seq.13634.209	PIR	-0.0229325	0.136812	0.866882	0.678273	761	62.4273	57.7619	0.0787587	951.133	0.987786
seq.13636.20	NAP1L1	0.0153992	0.357608	0.965652	0.193345	761	62.4007	57.7823	0.0787264	951.159	0.994891
seq.13640.5	BCL6	-0.369753	0.222385	0.096378	0.0732775	761	66.2829	60.0413	0.0834144	947.277	0.680776
seq.13642.90	IFIT3	-0.0529392	0.134128	0.693071	0.298961	761	62.5642	58.0457	0.0789244	950.996	0.957769
seq.13644.30	HGS	-0.300867	0.150063	0.0449695	0.355478	761	66.2193	63.1151	0.0833377	947.341	0.578492
seq.13645.14	DHX38	-0.27321	0.155785	0.079472	0.472291	761	66.3204	61.5745	0.0834594	947.24	0.648426
seq.13650.11	KCNIP1	-0.0838069	0.138575	0.545328	0.676382	761	62.7857	58.0992	0.0791925	950.774	0.934081
seq.13651.54	ZFP91	-0.195681	0.146679	0.182179	0.33232	761	64.4855	59.3793	0.0812469	949.074	0.785707
seq.13652.2	TOM1L1	-0.39482	0.169618	0.0199277	0.845095	761	68.2605	62.3376	0.0857932	945.299	0.477592
seq.13653.335	MACROD1	0.0587196	0.0951479	0.537142	0.573265	761	62.7457	58.0535	0.079144	950.814	0.934081
seq.13654.1	ROCK2	-0.130585	0.173797	0.452435	0.198218	761	63.0354	58.2722	0.0794945	950.525	0.929735
seq.13655.34	NCL	0.0485906	0.0843973	0.564793	0.826716	761	62.6916	57.8648	0.0790786	950.868	0.934292
seq.13657.2	PNKP	-0.0157677	0.16531	0.924011	0.634637	761	62.4079	57.7526	0.0787352	951.152	0.993119
seq.13660.76	ANGPT2	-0.000232527	0.166975	0.998889	0.461629	761	62.3988	57.8939	0.0787242	951.161	0.999644
seq.13661.193	CST5	0.0151745	0.133325	0.909384	0.966327	761	62.4116	57.8122	0.0787396	951.148	0.991199
seq.13665.35	PPP2R3A	-0.381499	0.150821	0.011423	0.558705	761	69.1069	64.9873	0.0868094	944.453	0.422864
seq.13666.222	CA10	0.107493	0.136087	0.429598	0.691621	761	63.0212	58.1235	0.0794773	950.539	0.92946
seq.13669.6	FGFR3	0.306798	0.147045	0.0369403	0.988212	761	66.7427	62.3083	0.0839679	946.817	0.56307
seq.13670.81	PLA2G2E	0.0428429	0.0882252	0.627245	0.362028	761	62.6125	57.9246	0.0789828	950.948	0.945732
seq.13671.40	ELANE	0.091615	0.147859	0.535515	0.313763	761	62.7764	58.1847	0.0791812	950.784	0.934081
seq.13672.3	HSPA6	0.0299615	0.205919	0.884315	0.586008	761	62.4199	57.8533	0.0787497	951.14	0.987786
seq.13673.21	CCT7	-0.0185874	0.159362	0.907148	0.584362	761	62.4125	57.8044	0.0787407	951.148	0.991199
seq.13678.169	CFD	0.225735	0.117675	0.0550735	0.203802	761	65.9613	62.2806	0.0830269	947.599	0.6049
seq.13680.3	NAB2	-0.0339391	0.131464	0.796282	0.653701	761	62.4657	57.7643	0.0788052	951.094	0.97845
seq.13682.47	CSF1R	-0.0158467	0.105926	0.881079	0.365963	761	62.4213	57.7929	0.0787515	951.139	0.987786
seq.13683.18	CLCNKB	-0.294584	0.126821	0.0201883	0.544722	761	67.4387	61.8545	0.0848054	946.121	0.477592
seq.13686.2	IL5RA	-0.0323218	0.118221	0.784544	0.586694	761	62.4742	57.8386	0.0788154	951.086	0.976865
seq.13687.5	CCL1	0.00151176	0.0926365	0.98698	0.777306	761	62.3991	57.9184	0.0787245	951.161	0.999184
seq.13688.2	CAPSL	0.137755	0.0816013	0.0913827	0.577219	761	64.7599	60.228	0.0815781	948.8	0.678592
seq.13689.2	ODC1	0.116767	0.108301	0.280959	0.583979	761	63.3207	58.2473	0.0798395	950.239	0.86521
seq.13690.26	BGN	-0.1937	0.135113	0.151683	0.14932	761	64.5067	59.9722	0.0812725	949.053	0.759937
seq.13691.10	SLC5A8	-0.0801287	0.129498	0.536071	0.286215	761	62.7828	58.4923	0.0791889	950.777	0.934081
seq.13692.154	WISP1	-0.015944	0.111903	0.886701	0.447227	761	62.4192	57.7447	0.0787488	951.141	0.987786
seq.13693.5	CDNF	0.0532276	0.112954	0.637475	0.754311	761	62.6042	57.8339	0.0789728	950.956	0.946403
seq.13694.24	CRLF2	-0.134988	0.148274	0.362614	0.724736	761	63.4343	58.9254	0.0799769	950.126	0.902217
seq.13697.51	GPD1	0.108821	0.121459	0.37028	0.663997	761	63.209	58.5748	0.0797045	950.351	0.906025
seq.13698.28	KIAA0319L	-0.14979	0.196041	0.444823	0.151303	761	63.3936	58.7943	0.0799278	950.166	0.92946
seq.13700.10	ANXA2	0.187206	0.0938173	0.045996	0.860648	761	65.6229	60.9249	0.0826191	947.937	0.578492
seq.13704.5	HMGCS2	-0.0782441	0.131704	0.552451	0.199802	761	62.7904	58.1756	0.0791981	950.77	0.934081
seq.13707.27	SPARCL1	-0.118424	0.124745	0.342455	0.31457	761	63.3085	58.8056	0.0798249	950.251	0.893249
seq.13708.56	KLK8	-0.0149152	0.148971	0.920248	0.505064	761	62.4088	57.8268	0.0787363	951.151	0.992488
seq.13711.10	CLTC	-0.0124231	0.112261	0.911884	0.723876	761	62.4115	57.842	0.0787395	951.149	0.991572
seq.13712.104	GZMA	0.0457899	0.108603	0.673297	0.715861	761	62.5709	58.2256	0.0789325	950.989	0.951762
seq.13713.164	SEC22A	0.0255954	0.123433	0.835726	0.0410387	761	62.4408	57.7441	0.078775	951.119	0.985978
seq.13718.1	IL17A	0.0839286	0.0799253	0.293678	0.0659523	761	63.3291	58.4999	0.0798497	950.231	0.869315
seq.13719.19	PAK4	-0.21537	0.159809	0.177763	0.513009	761	64.62	59.7661	0.0814093	948.94	0.780951
seq.13720.95	PRTN3	0.0328966	0.111713	0.768395	0.930575	761	62.486	57.9644	0.0788297	951.074	0.976865
seq.13725.3	FGF16	0.151839	0.0703909	0.0309989	0.34879	761	65.875	64.1165	0.082923	947.685	0.549714
seq.13727.44	SPOP	-0.334662	0.227997	0.142149	0.457386	761	65.7163	60.0377	0.0827316	947.844	0.750208
seq.13728.19	ERP29	0.315324	0.14035	0.0246597	0.676311	761	66.3671	62.8777	0.0835157	947.193	0.508623
seq.13732.79	CTF1	0.0508454	0.113952	0.655452	0.354001	761	62.5886	58.0669	0.0789539	950.971	0.949886
seq.13734.22	IFNL1	0.0447977	0.107181	0.675974	0.469768	761	62.5602	57.9486	0.0789195	951	0.952796
seq.13735.1	RAP1GAP	-0.135748	0.17698	0.443066	0.959599	761	63.1159	58.0915	0.0795919	950.444	0.92946
seq.13739.3	FLRT1	-0.273704	0.196887	0.164481	0.725932	761	64.8518	59.4413	0.081689	948.708	0.767208
seq.13740.51	FRZB	0.11691	0.119594	0.328294	0.411836	761	63.3135	58.9618	0.0798309	950.246	0.88866
seq.13741.36	IGFBP1	-0.0100021	0.122503	0.934927	0.325258	761	62.4055	57.7658	0.0787323	951.155	0.993722
seq.13743.56	CUL4B	-0.00637067	0.138756	0.96338	0.348399	761	62.4009	57.7553	0.0787268	951.159	0.994891
seq.13744.37	IL3RA	0.0784389	0.106681	0.462178	0.528549	761	62.9294	58.2563	0.0793663	950.631	0.933054
seq.13745.10	PKD2	-0.223361	0.172808	0.196169	0.384709	761	64.5907	59.0649	0.0813738	948.969	0.796227
seq.13924.13	MYZAP	-0.265014	0.14487	0.0673511	0.962441	761	66.4477	60.8331	0.0836128	947.112	0.626175
seq.13926.1	RMI1	0.0636512	0.109527	0.561143	0.590635	761	62.6914	57.8507	0.0790783	950.869	0.934292
seq.13929.27	CROT	-0.0600628	0.143331	0.675179	0.161156	761	62.5833	58.0655	0.0789475	950.977	0.952494
seq.13930.3	APOBEC3G	0.0986011	0.111427	0.376214	0.69376	761	63.0374	58.8007	0.079497	950.523	0.909615
seq.13931.22	PSMD9	-0.118613	0.183006	0.516895	0.654662	761	62.8261	58.4343	0.0792413	950.734	0.934081
seq.13932.45	ARHGEF7	-0.240309	0.142955	0.092761	0.964306	761	65.091	60.5008	0.0819777	948.469	0.680776
seq.13933.276	NAB1	-0.0973461	0.151673	0.520993	0.430142	761	62.8058	57.9717	0.0792167	950.754	0.934081
seq.13934.3	MCF2L	0.0903663	0.0789673	0.252478	0.815639	761	63.3702	59.8131	0.0798995	950.19	0.843281
seq.13936.24	PGK2	-0.0139641	0.0847512	0.869128	0.798899	761	62.4275	57.7481	0.0787589	951.133	0.987786
seq.13937.75	CAND1	0.0938021	0.201276	0.641189	0.965082	761	62.614	57.8412	0.0789846	950.946	0.947083
seq.13939.14	UGP2	-0.0043453	0.0902164	0.961584	0.471183	761	62.4012	57.761	0.078727	951.159	0.994891
seq.13940.19	IFI16	0.106266	0.141975	0.45417	0.657401	761	62.9464	58.2199	0.0793868	950.614	0.929735
seq.13941.82	FARS2	-0.157414	0.155537	0.311505	0.811921	761	63.4452	58.8091	0.0799901	950.115	0.879366
seq.13942.140	SPSB1	-0.154847	0.157218	0.324664	0.362891	761	63.4995	58.7299	0.0800558	950.061	0.888186
seq.13943.38	DPY30	-0.199309	0.180831	0.270381	0.577756	761	63.8947	58.8636	0.0805333	949.665	0.856324
seq.13944.3	SULT1A3	-0.176082	0.131908	0.181913	0.168864	761	64.2702	58.7925	0.0809869	949.29	0.785409
seq.13947.371	NUDT12	-0.209853	0.173373	0.226121	0.0922368	761	64.0816	59.4659	0.0807591	949.478	0.81961
seq.13948.50	GABBR2	-0.257559	0.204085	0.206942	0.570458	761	64.1855	58.349	0.0808846	949.375	0.801542
seq.13954.9	GNPNAT1	-0.204973	0.200592	0.306855	0.114094	761	63.4874	58.8848	0.0800411	950.073	0.874417
seq.13955.33	DAPK1	0.0153255	0.130015	0.906167	0.187796	761	62.4126	57.8205	0.0787409	951.147	0.991199
seq.13958.5	RBM46	-0.0166946	0.0978637	0.864546	0.296863	761	62.4288	57.7525	0.0787605	951.131	0.987786
seq.13959.7	LAP3	0.0578798	0.107228	0.589348	0.987471	761	62.6642	57.7888	0.0790454	950.896	0.940068
seq.13960.15	AGAP3	0.0157037	0.0926416	0.865395	0.423169	761	62.4269	58.0348	0.0787581	951.133	0.987786
seq.13963.7	TOLLIP	0.179446	0.196523	0.36119	0.0930553	761	63.1377	58.2674	0.0796183	950.422	0.902217
seq.13966.30	MYOM3	-0.124443	0.116412	0.285076	0.495805	761	63.585	59.5985	0.080159	949.975	0.866509
seq.13967.14	TXNRD1	0.0920651	0.151019	0.542108	0.622857	761	62.7661	58.114	0.0791687	950.794	0.934081
seq.13969.24	KPNA6	0.0129826	0.346142	0.970081	0.71886	761	62.4002	57.8896	0.0787259	951.16	0.994891
seq.13972.4	HSD17B14	0.0519282	0.0994262	0.601477	0.824786	761	62.6403	57.8071	0.0790165	950.92	0.942918
seq.13973.62	TTL	0.0877312	0.113324	0.438833	0.0485358	761	62.9358	58.633	0.079374	950.624	0.92946
seq.13975.56	PPFIA1	-0.401924	0.251089	0.109438	0.140983	761	65.5108	60.3477	0.0824838	948.049	0.711824
seq.13976.9	ARHGEF1	-0.0914297	0.134949	0.498081	0.903629	761	62.8695	57.9882	0.0792938	950.691	0.934002
seq.13977.28	BARD1	0.142295	0.0818061	0.0819618	0.798537	761	64.6488	59.6406	0.081444	948.911	0.65195
seq.13978.122	TBX3	0.156741	0.0944825	0.0971278	0.555526	761	64.5027	60.0879	0.0812677	949.057	0.681257
seq.13982.33	RGS18	-0.0270186	0.10376	0.794559	0.226949	761	62.4693	57.8306	0.0788095	951.091	0.978292
seq.13983.27	CRYZ	0.0710804	0.109736	0.517153	0.519237	761	62.8104	57.926	0.0792224	950.75	0.934081
seq.13984.23	DDX25	-0.268981	0.185372	0.146771	0.957892	761	65.1879	59.3856	0.0820945	948.372	0.751333
seq.13986.6	LANCL1	-0.461241	0.237688	0.0523148	0.749729	761	66.2695	61.854	0.0833982	947.291	0.597149
seq.13988.67	NMRAL1	-0.106991	0.143991	0.457457	0.914224	761	62.9825	57.832	0.0794306	950.578	0.933054
seq.13990.1	PC	-0.0253969	0.143274	0.859304	0.848174	761	62.4311	57.7483	0.0787633	951.129	0.987786
seq.13991.47	EIF4G3	-0.267865	0.239399	0.26318	0.823753	761	64.3258	59.3597	0.0810541	949.234	0.85374
seq.13992.12	NSF	-0.0526935	0.156276	0.735979	0.963881	761	62.5247	58.0463	0.0788765	951.035	0.97093
seq.13993.20	EPB41L1	0.104491	0.187482	0.577295	0.670628	761	62.7085	58.0164	0.079099	950.852	0.935196
seq.13996.16	PPCDC	-0.134608	0.135022	0.318799	0.866499	761	63.6722	58.9328	0.0802645	949.888	0.883883
seq.13998.26	ADSSL1	-0.0941371	0.115583	0.415384	0.718429	761	63.1115	59.5002	0.0795866	950.448	0.92946
seq.14002.18	DOCK9	-0.0217876	0.127825	0.864657	0.573314	761	62.431	57.8452	0.0787631	951.129	0.987786
seq.14005.2	CHD7	-0.0178086	0.119405	0.88144	0.43768	761	62.4215	57.77	0.0787517	951.139	0.987786
seq.14006.36	GNMT	-0.10554	0.137062	0.441289	0.894679	761	63.0268	58.3082	0.0794841	950.533	0.92946
seq.14007.22	PAPSS1	0.124362	0.115167	0.280212	0.371756	761	63.4343	59.1552	0.0799769	950.126	0.86521
seq.14008.22	DCP1A	-0.240527	0.154692	0.119975	0.327428	761	65.063	59.3311	0.0819438	948.497	0.726526
seq.14009.65	TNFAIP3	-0.0955775	0.150778	0.526149	0.174323	761	62.9064	58.2426	0.0793384	950.654	0.934081
seq.14011.17	S100A11	0.0785125	0.117662	0.504597	0.585628	761	62.8201	57.9008	0.0792341	950.74	0.934081
seq.14012.17	DHX58	-0.643533	0.298422	0.0310482	0.0106009	761	69.303	59.861	0.0870446	944.257	0.549714
seq.14013.11	TANK	-0.386872	0.198095	0.050824	0.277484	761	67.1312	62.3718	0.0844355	946.429	0.597149
seq.14019.73	EVPL	-0.326808	0.254063	0.19833	0.464578	761	64.6681	59.2399	0.0814673	948.892	0.800282
seq.14021.81	MED4	0.142989	0.0867376	0.099246	0.480216	761	64.376	60.5715	0.0811147	949.184	0.68767
seq.14023.84	IBSP	-0.134147	0.109038	0.218593	0.992147	761	63.8461	58.5224	0.0804746	949.714	0.809198
seq.14024.196	EDA	-0.180101	0.138905	0.194777	0.285115	761	64.4316	60.1628	0.0811818	949.128	0.795051
seq.14028.22	PIK3C2A	-0.164112	0.13683	0.230378	0.0832757	761	64.0259	59.9112	0.0806918	949.534	0.825966
seq.14029.42	COPS2	-0.118163	0.167705	0.481067	0.495404	761	62.8881	57.8595	0.0793163	950.672	0.934002
seq.14030.21	TNFSF4	0.108193	0.0908877	0.233886	0.836845	761	63.5035	58.3109	0.0800606	950.057	0.827503
seq.14031.18	FGF7	-0.0151478	0.1451	0.916855	0.967594	761	62.4099	57.7755	0.0787377	951.15	0.992391
seq.14032.2	VEGFA	0.171921	0.106111	0.10519	0.363912	761	64.9462	60.9126	0.0818029	948.614	0.7064
seq.14034.22	TACSTD2	0.262461	0.0637695	3.85874e-05	0.929646	761	71.5471	70.2252	0.089733	942.013	0.0257121
seq.14035.13	TIAM1	0.00994571	0.0736439	0.892571	0.911418	761	62.4166	57.8213	0.0787457	951.143	0.98823
seq.14036.116	MPDZ	0.0317803	0.0982462	0.746335	0.173579	761	62.4958	57.838	0.0788416	951.064	0.97151
seq.14037.18	RANBP3	0.157297	0.172223	0.361066	0.763335	761	63.1848	58.8687	0.0796752	950.375	0.902217
seq.14039.33	KLK5	-0.137792	0.130472	0.29092	0.205551	761	63.6997	59.1793	0.0802977	949.86	0.869315
seq.14041.13	GZMB	0.097934	0.0562648	0.0817551	0.727233	761	64.6168	61.4455	0.0814054	948.943	0.65195
seq.14043.12	EEA1	-0.10354	0.128107	0.418957	0.71601	761	63.0724	58.9373	0.0795392	950.488	0.92946
seq.14045.12	NCOA2	0.0246773	0.111718	0.825178	0.955891	761	62.4453	57.7448	0.0787804	951.115	0.983668
seq.14048.7	IL1RAP	-0.0827798	0.118612	0.485237	0.568418	761	62.8924	58.0645	0.0793216	950.668	0.934002
seq.14049.17	IL7	0.0325251	0.135706	0.810584	0.795393	761	62.4559	57.747	0.0787933	951.104	0.98181
seq.14051.54	FOXC2	0.059072	0.107616	0.583065	0.671236	761	62.6823	57.9214	0.0790674	950.878	0.936474
seq.14052.26	UNC13A	0.268279	0.0730317	0.000239285	0.296841	761	70.8824	70.2123	0.0889375	942.678	0.095666
seq.14054.17	IL15RA	0.179281	0.169116	0.289097	0.962875	761	63.485	59.0443	0.0800382	950.075	0.869315
seq.14056.4	CGA	-0.108539	0.162637	0.504536	0.905145	761	62.9073	58.2583	0.0793396	950.653	0.934081
seq.14057.68	TNFSF15	-0.116265	0.209267	0.578497	0.451067	761	62.7118	57.9021	0.079103	950.848	0.935196
seq.14060.67	NCF4	-0.167868	0.125651	0.181555	0.953677	761	64.2059	60.0659	0.0809093	949.354	0.785409
seq.14063.17	OSM	0.024341	0.107561	0.820969	0.769129	761	62.4493	57.9138	0.0787853	951.111	0.982411
seq.14064.21	PGLYRP1	-0.0743989	0.119456	0.533406	0.816654	761	62.8386	57.9202	0.0792564	950.721	0.934081
seq.14065.11	CD5	-0.120163	0.150847	0.42569	0.293137	761	63.1241	58.3952	0.0796019	950.436	0.92946
seq.14066.49	MAGI2	0.0545462	0.112872	0.628913	0.520463	761	62.6128	57.8523	0.0789832	950.947	0.945732
seq.14067.6	PKP2	-0.199009	0.184525	0.280815	0.568878	761	63.692	59.0128	0.0802884	949.868	0.86521
seq.14068.29	CCL25	0.0309462	0.14472	0.830676	0.0791811	761	62.4441	57.7624	0.078779	951.116	0.985611
seq.14070.56	ITSN1	-0.159706	0.155374	0.304003	0.953719	761	63.5895	58.9586	0.0801645	949.971	0.873989
seq.14072.9	TPT1	-0.196513	0.129917	0.130381	0.756522	761	64.6582	59.3992	0.0814553	948.902	0.740658
seq.14074.2	SHC2	0.141331	0.050981	0.00556727	0.0980959	761	67.3453	72.0001	0.084693	946.215	0.294849
seq.14076.74	CST4	-0.0868443	0.110636	0.43248	0.100012	761	63.0177	58.2901	0.0794731	950.542	0.92946
seq.14078.69	XCL1	0.124911	0.0589904	0.0342188	0.287021	761	65.4712	65.2281	0.0824362	948.089	0.55725
seq.14079.14	IL18R1	0.0864264	0.13417	0.519473	0.888696	761	62.8025	58.1291	0.0792128	950.757	0.934081
seq.14081.5	ULBP1	-0.0464159	0.14648	0.751337	0.3407	761	62.5034	57.8586	0.0788508	951.057	0.97151
seq.14082.56	TLN2	0.100888	0.08784	0.250742	0.475447	761	63.3994	58.7081	0.0799347	950.161	0.842949
seq.14083.25	SEPHS1	0.13397	0.139348	0.336349	0.172489	761	63.312	58.8888	0.0798291	950.248	0.893249
seq.14084.191	ICOS	-0.0635021	0.127813	0.619305	0.167281	761	62.6498	57.9645	0.079028	950.91	0.944366
seq.14086.11	SMPDL3A	-0.123266	0.118878	0.299777	0.577489	761	63.482	59.139	0.0800346	950.078	0.873989
seq.14088.38	IGFBP6	0.341316	0.158005	0.0307607	0.91832	761	66.9269	64.0658	0.0841897	946.633	0.549714
seq.14089.41	EPHA5	0.0078682	0.199317	0.968511	0.787483	761	62.4004	57.7526	0.0787261	951.16	0.994891
seq.14090.23	DEF6	0.005494	0.132303	0.966877	0.399365	761	62.4005	57.7827	0.0787263	951.159	0.994891
seq.14091.42	CBR3	-0.0190118	0.13441	0.887517	0.726057	761	62.4189	57.7506	0.0787485	951.141	0.987786
seq.14093.10	FLT3LG	-0.319654	0.205813	0.120392	0.0517527	761	65.576	60.2641	0.0825626	947.984	0.726526
seq.14094.29	HBEGF	-0.0643401	0.11239	0.567002	0.175703	761	62.7279	58.0994	0.0791225	950.832	0.934292
seq.14095.1	KLRK1	0.0384119	0.100065	0.701076	0.721761	761	62.5346	57.817	0.0788886	951.025	0.959898
seq.14097.86	CHST15	0.105791	0.169125	0.53163	0.899512	761	62.7902	58.7087	0.0791979	950.77	0.934081
seq.14098.28	CARS	-0.108375	0.179958	0.547027	0.282862	761	62.758	58.2588	0.0791589	950.802	0.934081
seq.14099.20	PSMA4	-0.00242814	0.123904	0.984365	0.882142	761	62.3992	57.7989	0.0787247	951.161	0.998349
seq.14100.63	C1QC	-0.213255	0.153674	0.165224	0.216463	761	64.6907	59.5327	0.0814946	948.869	0.767208
seq.14101.2	CNTFR	0.052112	0.161619	0.747122	0.879454	761	62.5022	57.9338	0.0788493	951.058	0.97151
seq.14103.12	TPSG1	0.0526023	0.108216	0.626906	0.688236	761	62.6133	57.8096	0.0789838	950.947	0.945732
seq.14105.5	SERPINA4	0.0541424	0.110993	0.625691	0.270021	761	62.6382	57.9811	0.079014	950.922	0.945732
seq.14106.46	RAP1GDS1	-0.0258604	0.113084	0.819116	0.247659	761	62.4563	57.9265	0.0787937	951.104	0.98181
seq.14107.1	MTHFS	-0.131438	0.227799	0.563947	0.0191167	761	62.7394	57.8461	0.0791364	950.821	0.934292
seq.14109.15	CCL15	0.0233481	0.149513	0.875906	0.594424	761	62.423	57.8556	0.0787535	951.137	0.987786
seq.14110.200	SPARC	-0.542782	0.259558	0.0365122	0.968767	761	67.324	59.502	0.0846675	946.236	0.56307
seq.14112.40	RELT	0.0710534	0.105482	0.500561	0.824592	761	62.8103	58.1441	0.0792222	950.75	0.934002
seq.14114.18	PIANP	-0.115936	0.168748	0.492058	0.326438	761	62.878	57.7913	0.0793041	950.682	0.934002
seq.14115.34	ADM	0.0929408	0.146766	0.526564	0.316938	761	62.7931	58.3669	0.0792014	950.767	0.934081
seq.14116.129	S100A4	0.100831	0.173916	0.562073	0.419707	761	62.7257	57.842	0.0791198	950.834	0.934292
seq.14120.2	RNF43	0.0705198	0.114374	0.537518	0.435889	761	62.7443	58.0157	0.0791424	950.816	0.934081
seq.14121.24	TNFRSF10D	-0.0413816	0.127751	0.745995	0.557802	761	62.5084	57.8718	0.0788568	951.052	0.97151
seq.14122.132	ZNRF3	-0.121922	0.14553	0.402155	0.482638	761	63.2785	59.2887	0.0797886	950.282	0.925044
seq.14123.34	C10orf54	0.162628	0.114089	0.154028	0.990889	761	63.9876	58.8319	0.0806455	949.572	0.763502
seq.14124.6	EFNA2	0.227954	0.0980438	0.0200709	0.279764	761	66.1722	65.6243	0.0832809	947.388	0.477592
seq.14125.5	APOM	-0.266966	0.131194	0.0418619	0.372053	761	66.514	61.9438	0.0836927	947.046	0.567159
seq.14127.240	IFNB1	0.0103894	0.103234	0.919837	0.413304	761	62.4088	58.0081	0.0787363	951.151	0.992391
seq.14128.121	IFNA10	-0.0675681	0.116837	0.563054	0.883078	761	62.7667	57.9222	0.0791695	950.793	0.934292
seq.14129.1	IFNA7	0.0625457	0.100306	0.532924	0.304279	761	62.7613	58.1884	0.0791629	950.799	0.934081
seq.14131.37	EFNB2	-0.0667613	0.22046	0.762022	0.521607	761	62.4903	57.7491	0.078835	951.07	0.976048
seq.14132.21	HHLA2	-0.268527	0.147785	0.0692156	0.763781	761	65.4148	59.6769	0.0823681	948.145	0.626175
seq.14133.93	IL1R2	0.168538	0.137372	0.21987	0.835906	761	63.7753	58.1728	0.0803891	949.785	0.810175
seq.14134.49	AMIGO2	-0.0160173	0.118561	0.892535	0.441796	761	62.4172	57.7514	0.0787465	951.143	0.98823
seq.14135.3	RXFP1	0.108733	0.11266	0.334471	0.902412	761	63.2172	59.4822	0.0797144	950.343	0.890883
seq.14136.234	CD93	0.120159	0.209155	0.565629	0.454024	761	62.7309	58.0605	0.0791262	950.829	0.934292
seq.14139.16	NRG4	0.0124966	0.0854458	0.883723	0.154697	761	62.4194	57.7862	0.0787491	951.141	0.987786
seq.14143.8	HIST2H2BE	0.117318	0.1483	0.428894	0.712014	761	63.0278	58.0636	0.0794854	950.532	0.92946
seq.14144.3	HIST3H2A	0.338743	0.121704	0.00538028	0.781477	761	68.9963	64.0075	0.0866767	944.564	0.294662
seq.14146.92	HIST1H3A	0.263382	0.0987819	0.00766909	0.87439	761	68.3994	64.3796	0.08596	945.161	0.352426
seq.14147.50	IFNG	-0.361269	0.243712	0.138245	0.515454	761	65.3343	59.5951	0.0822711	948.226	0.742074
seq.14148.2	ISG15	-0.146069	0.135506	0.281053	0.369578	761	63.5682	58.9882	0.0801387	949.992	0.86521
seq.14149.9	IL36B	-0.36666	0.236945	0.121756	0.178223	761	65.955	59.7484	0.0830193	947.605	0.726526
seq.14150.7	IL36A	-0.182879	0.119803	0.126885	0.755644	761	64.7969	61.2361	0.0816228	948.763	0.737337
seq.14151.4	ISG15	-0.120706	0.149476	0.419362	0.0511556	761	63.0993	58.0827	0.0795719	950.461	0.92946
seq.14153.8	EFNA3	0.0526683	0.100524	0.600322	0.316354	761	62.6374	57.8304	0.079013	950.923	0.942918
seq.14156.33	YWHAB	0.145758	0.275454	0.596698	0.404443	761	62.6669	58.0609	0.0790487	950.893	0.94218
seq.14157.21	YWHAE	0.0953526	0.122044	0.434628	0.364423	761	62.9402	58.1488	0.0793793	950.62	0.92946
seq.14158.17	ANXA5	-0.28782	0.172245	0.0947225	0.825173	761	66.4097	61.8558	0.083567	947.15	0.680776
seq.14169.66	TXNL4B	-0.0315467	0.142301	0.824555	0.751807	761	62.4497	57.7961	0.0787858	951.11	0.983668
seq.14175.78	SCP2D1	0.106917	0.103888	0.303405	0.0459768	761	63.4219	59.7531	0.079962	950.138	0.873989
seq.14178.18	CDKN3	-0.0357032	0.113765	0.753648	0.354324	761	62.5027	57.9636	0.0788499	951.057	0.971963
seq.14186.13	RFFL	-0.104757	0.140296	0.455251	0.309619	761	63.0295	58.4741	0.0794874	950.53	0.930096
seq.14192.31	PDCL2	-0.14092	0.187512	0.452337	0.386581	761	63.1046	58.1886	0.0795782	950.455	0.929735
seq.14197.2	PRDM1	-0.191878	0.152414	0.208056	0.279177	761	64.1939	59.3187	0.0808947	949.366	0.801542
seq.14204.55	FOXJ2	-0.00956054	0.091263	0.916568	0.212634	761	62.4099	57.7588	0.0787377	951.15	0.992391
seq.14205.6	HEXIM2	-0.263224	0.177742	0.138624	0.35454	761	65.1441	60.2603	0.0820417	948.416	0.742074
seq.14206.28	APBB1	0.124836	0.115604	0.280207	0.45023	761	63.4445	59.2049	0.0799892	950.116	0.86521
seq.14208.3	RBP7	-0.044008	0.112981	0.696893	0.559911	761	62.549	57.8846	0.078906	951.011	0.959289
seq.14222.68	S100A5	-0.191408	0.170723	0.262218	0.158858	761	63.6263	58.9672	0.080209	949.934	0.853346
seq.14228.1	PCDH15	-0.164457	0.132876	0.215839	0.343754	761	64.287	58.7507	0.0810072	949.273	0.80572
seq.14229.5	MOCS3	-0.130192	0.130282	0.317646	0.0648712	761	63.4416	59.2058	0.0799858	950.118	0.883821
seq.14245.195	SNX7	-0.199056	0.116216	0.0867486	0.1517	761	65.5226	61.0725	0.0824982	948.037	0.661872
seq.14246.50	DOK2	-0.151224	0.226688	0.504707	0.0346128	761	62.8597	57.9376	0.079282	950.7	0.934081
seq.14249.68	MID2	-0.00762074	0.139594	0.956463	0.250695	761	62.4018	57.7689	0.0787278	951.158	0.994891
seq.14250.115	BLMH	0.123038	0.0976928	0.207874	0.43655	761	63.7107	59.1111	0.080311	949.849	0.801542
seq.14254.27	PTPN4	0.00636218	0.123676	0.958973	0.922643	761	62.4015	57.9576	0.0787274	951.159	0.994891
seq.14260.112	NET1	0.216942	0.0862481	0.0118922	0.489664	761	67.4131	64.0983	0.0847745	946.147	0.424508
seq.14268.4	SRXN1	-0.107055	0.125904	0.395163	0.545231	761	63.1576	58.1643	0.0796423	950.402	0.925044
seq.14271.23	RAB6B	-0.414426	0.224814	0.0652686	0.135968	761	65.788	62.2465	0.082818	947.772	0.622209
seq.14272.43	FBXL4	0.0987028	0.102873	0.337325	0.960629	761	63.2154	58.9731	0.0797122	950.345	0.893249
seq.14283.12	RAB14	-0.370831	0.15302	0.0153755	0.708232	761	68.342	61.3583	0.0858911	945.218	0.451994
seq.14284.23	EIF2AK4	-0.195793	0.114126	0.086238	0.511227	761	65.4283	60.5794	0.0823844	948.132	0.66079
seq.14287.6	RAB5C	0.0236803	0.144322	0.869668	0.992123	761	62.425	57.7622	0.0787559	951.135	0.987786
seq.14291.53	AGAP2	0.107755	0.0795684	0.175658	0.31189	761	63.8133	61.5309	0.080435	949.747	0.780951
seq.14308.192	CLECL1	-0.318654	0.18977	0.0931201	0.20525	761	66.3191	60.2022	0.0834579	947.241	0.680776
seq.14309.8	HNRNPH1	-0.0745362	0.122147	0.541716	0.169362	761	62.777	58.2366	0.0791819	950.783	0.934081
seq.14314.6	PPIL2	-0.0461502	0.136089	0.734521	0.725775	761	62.5149	57.8545	0.0788647	951.045	0.97093
seq.14318.1	VPS29	-0.107627	0.119703	0.36859	0.316029	761	63.2305	58.7493	0.0797305	950.33	0.906025
seq.14324.52	SMC3	0.0120306	0.147401	0.93495	0.86657	761	62.4055	57.7756	0.0787322	951.155	0.993722
seq.14334.3	RCVRN	-0.320311	0.185017	0.0834062	0.021161	761	66.7401	60.9748	0.0839648	946.82	0.65195
seq.14495.161	GDF11	0.162631	0.0749777	0.030078	0.824948	761	65.7092	61.0325	0.0827231	947.851	0.54837
seq.14582.57	GDF11	-0.057547	0.13299	0.665222	0.683408	761	62.5833	57.789	0.0789475	950.977	0.949886
seq.14583.49	MSTN	0.0686142	0.0504105	0.173479	0.814927	761	63.7987	62.5505	0.0804174	949.761	0.780168
seq.14587.16	GDF11	0.149396	0.0964988	0.121584	0.753427	761	64.4076	60.5686	0.0811529	949.152	0.726526
seq.14593.152	FAM210A	-0.00482481	0.139311	0.972372	0.652126	761	62.4	57.8229	0.0787256	951.16	0.994891
seq.14597.5	SEMA6C	0.159131	0.0948929	0.0935517	0.621643	761	64.7671	61.8753	0.0815868	948.793	0.680776
seq.14599.18	STAB1	-0.0696341	0.119413	0.559801	0.410591	761	62.7838	57.9407	0.0791901	950.776	0.934292
seq.14603.51	KIAA0040	-0.100178	0.159856	0.530873	0.266095	761	62.7926	58.1634	0.0792008	950.767	0.934081
seq.14605.2	GPR6	-0.187916	0.116103	0.105548	0.995172	761	64.9716	60.5539	0.0818336	948.588	0.7064
seq.14614.41	NCMAP	-0.0550254	0.133434	0.680061	0.943184	761	62.5713	57.8535	0.078933	950.989	0.954362
seq.14615.46	KRTAP2-4	0.0982702	0.134485	0.464954	0.627556	761	62.9205	58.2723	0.0793555	950.64	0.934002
seq.14616.16	ZNF382	0.148086	0.0627614	0.0182995	0.203252	761	66.0604	61.8587	0.0831463	947.5	0.47201
seq.14617.7	CNTNAP1	-0.0131987	0.104905	0.899878	0.193524	761	62.4149	57.7444	0.0787437	951.145	0.989362
seq.14619.8	ZNF526	-0.00414557	0.12271	0.97305	0.481879	761	62.4	57.7559	0.0787256	951.16	0.994891
seq.14623.26	SUMO3	-0.699965	0.300581	0.0198747	0.109204	761	67.4852	63.5878	0.0848613	946.075	0.477592
seq.14624.51	CTCF	-0.0360803	0.121764	0.76699	0.931249	761	62.4981	57.9023	0.0788444	951.062	0.976865
seq.14628.72	FBXO3	-0.313215	0.243496	0.198329	0.338038	761	64.6407	59.0983	0.0814342	948.919	0.800282
seq.14631.22	DUSP16	-0.47066	0.228681	0.0395754	0.130189	761	68.3674	62.2646	0.0859215	945.193	0.56307
seq.14635.28	PCDHGA8	0.0705313	0.0854644	0.409218	0.80899	761	62.9893	58.6498	0.0794387	950.571	0.926417
seq.14636.25	HRSP12	0.0145167	0.123375	0.906334	0.913793	761	62.4126	57.7625	0.0787409	951.147	0.991199
seq.14643.27	KIN	0.229773	0.152609	0.13216	0.617878	761	64.5819	59.1935	0.0813632	948.978	0.740658
seq.14645.253	GSTA4	0.160354	0.0995143	0.107099	0.27075	761	64.4295	60.0182	0.0811793	949.131	0.707921
seq.14655.1	DNAJC17	-0.0530934	0.222808	0.811655	0.764464	761	62.4571	57.8587	0.0787948	951.103	0.98181
seq.14662.6	MZF1	-0.291912	0.154243	0.0584186	0.133299	761	66.6653	60.9315	0.0838748	946.895	0.614815
seq.14663.44	RNF8	-0.0900598	0.143065	0.529019	0.946407	761	62.7883	57.7968	0.0791956	950.772	0.934081
seq.14670.1	SKIL	-0.141983	0.107074	0.184831	0.361695	761	64.1676	59.3329	0.080863	949.392	0.789152
seq.14674.63	PACSIN3	0.0388569	0.0867159	0.654085	0.906695	761	62.5838	57.9165	0.0789481	950.976	0.949886
seq.14675.20	EIF4B	0.0615768	0.291352	0.832615	0.367691	761	62.4421	57.7651	0.0787766	951.118	0.985978
seq.14684.17	CAPN2	-0.0309926	0.134474	0.817724	0.99104	761	62.4554	57.7459	0.0787927	951.105	0.98181
seq.14685.17	AKT2	-0.320582	0.146132	0.0282508	0.184098	761	68.0381	62.8042	0.0855259	945.522	0.540414
seq.14688.6	PTPN7	0.187465	0.0875866	0.0323269	0.613843	761	65.8493	60.7613	0.0828919	947.711	0.552823
seq.14689.3	SEC13	-0.0701124	0.135809	0.605675	0.596484	761	62.6646	57.8515	0.0790459	950.895	0.942918
seq.14692.3	ZNF276	-0.139105	0.117076	0.234773	0.26884	761	63.7855	59.4978	0.0804013	949.775	0.829725
seq.14705.1	FIGF	-0.0370224	0.132535	0.779983	0.64431	761	62.4812	57.841	0.0788239	951.079	0.976865
seq.14711.27	CST6	0.224501	0.134561	0.0952366	0.922737	761	65.1069	62.8205	0.0819967	948.453	0.680776
seq.14747.9	CRLF1	0.0455263	0.0796745	0.567726	0.67205	761	62.7019	58.2906	0.0790911	950.858	0.934292
seq.14748.31	ARHGAP5	-0.219663	0.176849	0.214203	0.0624771	761	64.3038	59.3567	0.0810276	949.256	0.805507
seq.2182.54	C4A C4B	-0.147079	0.121001	0.224169	0.804248	761	63.9482	59.446	0.080598	949.612	0.816949
seq.2190.55	F11	-0.0182069	0.118036	0.877413	0.870562	761	62.4227	57.8251	0.0787531	951.137	0.987786
seq.2192.63	CCL27	0.107821	0.0956599	0.259687	0.816976	761	63.4994	58.6588	0.0800556	950.061	0.851313
seq.2201.17	COL18A1	0.0228076	0.177642	0.89784	0.796591	761	62.4153	58.5002	0.0787442	951.145	0.989362
seq.2211.9	TIMP1	0.212241	0.125754	0.0914594	0.352419	761	65.157	61.1335	0.0820572	948.403	0.678592
seq.2212.69	PLAT	0.0361376	0.1206	0.764446	0.862317	761	62.487	57.7586	0.078831	951.073	0.976715
seq.2247.20	PROK1	0.0584047	0.102311	0.5681	0.311251	761	62.7047	58.0495	0.0790945	950.855	0.934292
seq.2278.61	TIMP2	0.139663	0.130496	0.284507	0.257756	761	63.5332	59.5106	0.0800964	950.027	0.86639
seq.2292.17	C9	0.107577	0.120827	0.373284	0.646293	761	63.1964	59.5248	0.0796893	950.364	0.907388
seq.2330.2	CXCL12	-0.160917	0.148375	0.278131	0.112606	761	63.6322	59.4534	0.0802162	949.928	0.86521
seq.2333.72	TGFB1	-0.101839	0.133368	0.445111	0.677875	761	63.0882	58.7428	0.0795584	950.472	0.92946
seq.2358.19	FLT4	-0.0402781	0.135752	0.766693	0.81811	761	62.4862	57.7444	0.0788299	951.074	0.976865
seq.2381.52	C5	-0.0703193	0.111794	0.529345	0.148915	761	62.7913	58.1585	0.0791992	950.769	0.934081
seq.2418.55	APOE	-0.159794	0.112205	0.154409	0.916135	761	64.3669	59.7866	0.0811037	949.193	0.763502
seq.2421.7	BDNF	-0.146647	0.12661	0.246757	0.381105	761	63.7532	58.9605	0.0803623	949.807	0.837467
seq.2429.27	C8A C8B C8G	-0.140367	0.112414	0.211786	0.626679	761	63.9288	59.6775	0.0805745	949.631	0.80356
seq.2431.17	CTSG	0.0290881	0.124968	0.815944	0.700419	761	62.452	57.7986	0.0787886	951.108	0.98181
seq.2436.49	CXCL16	0.24145	0.162074	0.13629	0.72511	761	64.5489	60.5003	0.0813234	949.011	0.742074
seq.2441.2	FGF10	0.0176396	0.110896	0.873618	0.789169	761	62.4237	57.7539	0.0787543	951.136	0.987786
seq.2443.10	FGF8	-0.0737557	0.12168	0.544418	0.0487167	761	62.8037	58.536	0.0792142	950.756	0.934081
seq.2447.7	PLA2G2E	-0.0345555	0.103752	0.739089	0.936453	761	62.5168	57.9163	0.078867	951.043	0.97151
seq.2449.1	PLA2G5	0.0210225	0.122084	0.863283	0.246611	761	62.4271	57.7483	0.0787585	951.133	0.987786
seq.2468.62	CCL20	0.125443	0.0619362	0.0428299	0.472352	761	65.2722	59.8815	0.0821961	948.288	0.567159
seq.2474.54	APCS	0.000606431	0.123362	0.996078	0.701353	761	62.3988	57.8717	0.0787242	951.161	0.999435
seq.2475.1	KIT	-0.0849679	0.149323	0.569341	0.451699	761	62.7219	58.1111	0.0791152	950.838	0.934733
seq.2480.58	TIMP3	0.0729923	0.120529	0.544781	0.4889	761	62.7636	58.3522	0.0791657	950.796	0.934081
seq.2500.2	ANGPT4	0.179263	0.0881251	0.0419324	0.650581	761	65.8754	60.9416	0.0829234	947.685	0.567159
seq.2501.51	CDH1	-0.132519	0.160384	0.408657	0.444523	761	63.0643	58.6128	0.0795294	950.496	0.926387
seq.2505.49	GFRA3	-0.00495968	0.105742	0.96259	0.64687	761	62.401	57.7458	0.0787269	951.159	0.994891
seq.2514.65	EFNB3	0.162716	0.0761509	0.0326179	0.753313	761	65.9001	62.7579	0.0829531	947.66	0.552823
seq.2515.14	GFRA2	0.118709	0.134178	0.376314	0.537425	761	63.1526	58.3588	0.0796363	950.407	0.909615
seq.2516.57	CCL21	-0.271403	0.135217	0.0447317	0.492649	761	66.4828	62.1395	0.083655	947.077	0.578492
seq.2524.56	HMGB1	0.0812453	0.132783	0.540627	0.372959	761	62.7527	57.9217	0.0791526	950.807	0.934081
seq.2526.53	TNFRSF11B	-0.205782	0.151696	0.174927	0.172669	761	64.2147	60.2504	0.0809199	949.345	0.780951
seq.2558.51	POMC	-0.106127	0.146699	0.469413	0.686526	761	62.9799	58.5457	0.0794274	950.58	0.934002
seq.2567.5	CFI	-0.0170129	0.118999	0.886316	0.656505	761	62.4192	57.7564	0.0787489	951.141	0.987786
seq.2571.12	IGFBP3	-0.179545	0.133788	0.179592	0.827259	761	64.1002	61.3944	0.0807816	949.46	0.782146
seq.2573.20	IL6	0.0530637	0.0863421	0.538836	0.450832	761	62.7375	57.8585	0.0791341	950.823	0.934081
seq.2578.67	CCL2	0.187893	0.102197	0.065984	0.125354	761	65.1837	60.5103	0.0820895	948.376	0.622209
seq.2579.17	MMP9	0.141397	0.122801	0.249552	0.97562	761	63.6573	59.4255	0.0802465	949.903	0.840754
seq.2580.83	MPO	-0.127703	0.122146	0.295793	0.8059	761	63.4916	58.5659	0.0800461	950.068	0.872754
seq.2585.2	PRL	0.183553	0.085536	0.03188	0.191569	761	66.3158	63.6166	0.083454	947.244	0.551485
seq.2597.8	VEGFA	0.140236	0.0636019	0.0274614	0.760695	761	66.2617	67.0968	0.0833888	947.298	0.53713
seq.2598.9	TNFRSF9	0.0683769	0.063558	0.282008	0.170006	761	63.3772	59.8868	0.0799078	950.183	0.86639
seq.2599.51	TNFSF9	0.0266361	0.105518	0.800707	0.258657	761	62.4603	57.7441	0.0787986	951.1	0.97845
seq.2602.2	ANGPT2	0.206778	0.144458	0.152314	0.672582	761	64.3649	61.0524	0.0811013	949.195	0.762144
seq.2603.61	CD80	-0.110035	0.130881	0.400503	0.186266	761	63.2782	58.6546	0.0797882	950.282	0.925044
seq.2605.49	TNFRSF8	0.197096	0.0982603	0.0448721	0.142356	761	65.9881	60.3633	0.0830591	947.572	0.578492
seq.2607.54	CRLF1 CLCF1	0.0503468	0.12554	0.68839	0.128629	761	62.548	57.7834	0.0789048	951.012	0.95752
seq.2609.59	CST3	0.351013	0.134344	0.00898051	0.252266	761	68.7996	66.7879	0.0864406	944.76	0.381958
seq.2611.72	TYRO3	-0.0053214	0.139602	0.969593	0.0122857	761	62.4003	57.7472	0.078726	951.16	0.994891
seq.2612.5	EIF5	0.0421967	0.115813	0.715594	0.151017	761	62.524	57.7492	0.0788757	951.036	0.963715
seq.2614.28	EFNA4	0.207512	0.0922893	0.0245447	0.556236	761	66.2487	64.1963	0.0833732	947.311	0.508623
seq.2615.60	EFNA5	0.228438	0.222984	0.305617	0.266635	761	63.4372	59.9529	0.0799804	950.123	0.873989
seq.2616.23	ERBB2	0.00719352	0.10373	0.944712	0.267216	761	62.4036	57.8018	0.07873	951.156	0.993906
seq.2617.56	ERBB3	-0.370941	0.173753	0.0327712	0.828404	761	67.149	62.8464	0.0844569	946.411	0.552823
seq.2618.10	ERBB4	0.0293404	0.125759	0.815524	0.0404016	761	62.4509	57.7818	0.0787872	951.109	0.98181
seq.2619.72	TACSTD2	-0.459522	0.256692	0.0734267	0.0203644	761	67.221	60.7406	0.0845435	946.339	0.626175
seq.2620.4	IL6ST	0.134931	0.229132	0.555942	0.773624	761	62.7465	58.3513	0.079145	950.814	0.934292
seq.2622.18	HMOX2	0.00390282	0.116905	0.973368	0.523012	761	62.3999	57.7789	0.0787255	951.16	0.994891
seq.2625.53	HSP90AA1 HSP90AB1	0.166205	0.173449	0.337943	0.331347	761	63.2777	58.582	0.0797876	950.282	0.893249
seq.2626.3	HSP90AA1 HSP90AB1	0.284326	0.0937978	0.00243536	0.973282	761	69.1946	66.4691	0.0869146	944.365	0.192634
seq.2630.12	IL1RAP	-0.193857	0.139215	0.16377	0.770251	761	64.3894	59.4243	0.0811309	949.171	0.767208
seq.2631.50	IL10RB	0.0235352	0.121768	0.84674	0.418688	761	62.4337	57.7576	0.0787665	951.126	0.987786
seq.2632.5	IL12RB1	0.100728	0.0429017	0.0188803	0.806884	761	65.7077	64.5051	0.0827212	947.852	0.472446
seq.2633.52	IL13RA1	-0.0125151	0.109542	0.90904	0.351147	761	62.412	57.7848	0.0787401	951.148	0.991199
seq.2634.2	IL2RG	-0.053756	0.135124	0.690757	0.447951	761	62.5761	57.7491	0.0789388	950.984	0.95756
seq.2635.61	LAYN	0.0562273	0.0612999	0.359012	0.280775	761	63.0883	59.3482	0.0795585	950.472	0.900457
seq.2636.10	LTBR	-0.0756312	0.124827	0.54459	0.518783	761	62.7631	58.3537	0.079165	950.797	0.934081
seq.2637.77	MRC1	0.0320973	0.166408	0.847051	0.721121	761	62.4361	57.8871	0.0787693	951.124	0.987786
seq.2638.12	CSF1R	-0.0790728	0.117754	0.501898	0.278115	761	62.8603	58.5689	0.0792827	950.7	0.934002
seq.2640.3	MST1R	-0.0387624	0.115495	0.737157	0.966367	761	62.5156	58.3478	0.0788655	951.044	0.971376
seq.2642.4	PAFAH1B2	0.0147392	0.13177	0.910938	0.635368	761	62.411	57.7818	0.078739	951.149	0.991572
seq.2643.57	CDH3	-0.0494987	0.123307	0.688106	0.48023	761	62.5606	57.8087	0.07892	950.999	0.95752
seq.2644.11	PRKCA	-0.129358	0.199588	0.516904	0.271423	761	62.8344	58.2192	0.0792514	950.726	0.934081
seq.2645.54	PRKCZ	0.0457745	0.0621409	0.461351	0.684775	761	62.8781	60.1695	0.0793043	950.682	0.933054
seq.2647.66	GDI2	0.605012	0.353948	0.0873905	0.911319	761	65.2319	60.3784	0.0821475	948.328	0.665499
seq.2649.77	ICAM3	0.0846498	0.0707617	0.231593	0.319189	761	63.5899	60.1729	0.080165	949.97	0.825966
seq.2652.15	PLAUR	0.118099	0.104313	0.257568	0.826767	761	63.4984	58.5354	0.0800544	950.062	0.851252
seq.2654.19	TNFRSF1A	0.0981702	0.135575	0.469001	0.815404	761	62.9014	58.5853	0.0793324	950.659	0.934002
seq.2658.27	NTRK3	-0.177066	0.160287	0.269296	0.303478	761	63.6128	59.6402	0.0801927	949.947	0.856324
seq.2665.26	TNFRSF17	-0.0262449	0.158331	0.868346	0.92228	761	62.4263	57.7466	0.0787574	951.134	0.987786
seq.2666.53	DCN	0.0737466	0.125271	0.556065	0.400951	761	62.7422	58.0691	0.0791398	950.818	0.934292
seq.2668.70	CAPN1 CAPNS1	-0.194583	0.176365	0.269898	0.435412	761	63.619	59.404	0.0802002	949.941	0.856324
seq.2670.67	CKM	-0.0123156	0.0979696	0.899963	0.615546	761	62.4149	57.7994	0.0787436	951.145	0.989362
seq.2677.1	EGFR	-0.271633	0.183944	0.139752	0.38067	761	64.5557	60.8934	0.0813317	949.004	0.742132
seq.2681.23	HGF	0.115226	0.109201	0.291344	0.664354	761	63.3798	58.721	0.079911	950.18	0.869315
seq.2682.68	HSPD1	-0.0995971	0.145572	0.493864	0.0606236	761	62.9082	58.5322	0.0793407	950.652	0.934002
seq.2683.1	C3	0.0518018	0.115036	0.652487	0.94233	761	62.5999	57.9692	0.0789676	950.96	0.949886
seq.2685.21	IGFBP5	0.130539	0.112665	0.246601	0.537563	761	63.7561	58.5572	0.0803659	949.804	0.837467
seq.2686.67	IGFBP6	0.316091	0.183303	0.0846329	0.752481	761	65.2804	61.9951	0.0822061	948.28	0.65195
seq.2687.2	MIA	0.213323	0.164069	0.193533	0.749465	761	64.0609	59.0711	0.0807341	949.499	0.795051
seq.2692.74	PLA2G2A	-0.393589	0.150065	0.00872142	0.133242	761	69.7346	64.5794	0.0875623	943.825	0.380077
seq.2693.20	OSM	-0.0136774	0.107756	0.898996	0.900521	761	62.4152	57.9079	0.078744	951.145	0.989362
seq.2695.25	PECAM1	0.0613273	0.10144	0.545469	0.40334	761	62.7512	58.1585	0.0791507	950.809	0.934081
seq.2696.87	PSPN	0.0107812	0.102005	0.915826	0.161229	761	62.4098	57.7568	0.0787375	951.15	0.992391
seq.2697.7	PF4	0.0381499	0.119686	0.749916	0.927271	761	62.5006	57.8804	0.0788474	951.059	0.97151
seq.2700.56	PROS1	0.0335359	0.108847	0.758005	0.358476	761	62.4913	57.7493	0.0788361	951.069	0.973948
seq.2704.74	TNFRSF13B	0.0159279	0.105419	0.879903	0.811214	761	62.4207	57.7444	0.0787507	951.139	0.987786
seq.2705.5	CCL25	-0.125088	0.117052	0.285224	0.536458	761	63.539	58.4906	0.0801034	950.021	0.866509
seq.2706.69	SERPINA7	-0.0424862	0.117933	0.718656	0.65842	761	62.5279	57.9119	0.0788805	951.032	0.964916
seq.2708.54	TNFSF18	0.0192801	0.114286	0.866032	0.0350272	761	62.4268	57.7442	0.078758	951.133	0.987786
seq.2711.6	CNTFR	0.0019281	0.165976	0.990731	0.503121	761	62.399	57.7743	0.0787243	951.161	0.999435
seq.2714.78	AIMP1	-0.00581071	0.116353	0.96017	0.961367	761	62.4013	57.7453	0.0787272	951.159	0.994891
seq.2715.25	EPOR	0.0215486	0.0706668	0.760418	0.949249	761	62.4864	57.9067	0.0788302	951.074	0.975032
seq.2719.3	CSF3R	-0.145288	0.145026	0.316439	0.173939	761	63.5499	59.2682	0.0801166	950.01	0.883821
seq.2723.9	IL37	-0.175051	0.118546	0.139769	0.73674	761	64.5947	60.1293	0.0813788	948.965	0.742132
seq.2728.62	LAMA1 LAMB1 LAMC1	-0.0289862	0.141328	0.837496	0.335712	761	62.441	57.8422	0.0787753	951.119	0.986013
seq.2730.58	MICA	0.0474211	0.120089	0.692928	0.15739	761	62.5568	58.0208	0.0789154	951.003	0.957769
seq.2731.29	POR	0.0742104	0.110611	0.502277	0.10419	761	62.8313	57.8889	0.0792477	950.729	0.934002
seq.2732.58	NANOG	0.0753494	0.0736774	0.306453	0.755347	761	63.2454	58.304	0.0797485	950.315	0.873989
seq.2734.49	NCR2	-0.0265237	0.11483	0.817329	0.257186	761	62.4533	57.8765	0.0787902	951.107	0.98181
seq.2737.22	NOV	-0.00581365	0.10449	0.95563	0.331576	761	62.4019	57.7928	0.078728	951.158	0.994891
seq.2741.22	SIGLEC6	0.0997772	0.105482	0.344189	0.64406	761	63.2107	58.7759	0.0797066	950.349	0.893249
seq.2742.68	SIGLEC7	0.182032	0.152892	0.233813	0.884803	761	63.7571	58.9174	0.0803671	949.803	0.827503
seq.2743.5	SHH	-0.00507618	0.121459	0.966663	0.0835814	761	62.4006	57.7485	0.0787263	951.159	0.994891
seq.2744.57	IGHG1 IGHG2 IGHG3 IGHG4 IGK@ IGL@	-0.0198263	0.116449	0.864808	0.994662	761	62.4279	57.7554	0.0787593	951.132	0.987786
seq.2746.56	CRLF2	-0.0352347	0.10973	0.748132	0.575389	761	62.511	58.0621	0.07886	951.049	0.97151
seq.2747.3	ULBP3	0.0466518	0.104987	0.656784	0.179521	761	62.5848	57.9088	0.0789493	950.975	0.949886
seq.2748.3	INHBA	-0.0920824	0.128687	0.474269	0.777645	761	62.9118	58.3068	0.0793449	950.648	0.934002
seq.2750.3	APOA1	-0.0892316	0.0993337	0.369025	0.326072	761	63.1463	58.0573	0.0796286	950.414	0.906025
seq.2751.16	AZU1	0.0315198	0.156938	0.840822	0.121291	761	62.439	57.8085	0.0787728	951.121	0.987256
seq.2752.62	GDF5	-0.0197766	0.102603	0.847156	0.783656	761	62.4366	57.7483	0.07877	951.123	0.987786
seq.2753.2	C1QA C1QB C1QC	-0.0369783	0.114139	0.745957	0.999043	761	62.5029	57.7884	0.0788502	951.057	0.97151
seq.2754.50	C3	-0.101753	0.112675	0.366492	0.252287	761	63.2087	58.6209	0.0797041	950.351	0.904467
seq.2755.8	C3	-0.146607	0.116908	0.209829	0.862626	761	63.9724	59.1926	0.0806272	949.588	0.802205
seq.2760.2	FAM107A	0.0530961	0.132826	0.689346	0.695335	761	62.5528	57.7873	0.0789106	951.007	0.95756
seq.2761.49	FGF18	-0.042146	0.104666	0.68719	0.977996	761	62.5972	58.2364	0.0789644	950.963	0.956944
seq.2762.30	FGF19	-0.0473973	0.122032	0.69772	0.0996364	761	62.5507	57.8841	0.078908	951.009	0.959289
seq.2763.66	FGF20	-0.206559	0.162155	0.202721	0.901946	761	64.271	59.5369	0.0809879	949.289	0.801542
seq.2764.20	FGF9	-0.0682498	0.131752	0.604447	0.928239	761	62.6892	58.067	0.0790757	950.871	0.942918
seq.2765.4	GDF11 MSTN	0.0463674	0.141997	0.744018	0.323329	761	62.5047	57.7453	0.0788524	951.055	0.97151
seq.2768.56	HPX	-0.187076	0.0989609	0.0587037	0.964057	761	65.7539	59.9487	0.082777	947.806	0.614815
seq.2770.51	CCL1	-0.136474	0.125776	0.277899	0.237808	761	63.5918	59.3399	0.0801673	949.968	0.86521
seq.2771.35	IGFBP1	-0.0349652	0.122176	0.774735	0.334074	761	62.481	57.7989	0.0788236	951.079	0.976865
seq.2773.50	IL10	-0.0265154	0.127171	0.834837	0.916466	761	62.4443	57.8823	0.0787792	951.116	0.985978
seq.2774.10	IL16	0.15651	0.119731	0.19115	0.798618	761	63.9936	59.1442	0.0806528	949.566	0.795051
seq.2775.54	IL17F	-0.157532	0.149829	0.293069	0.57028	761	63.6657	59.0756	0.0802566	949.894	0.869315
seq.2778.10	IL22	0.0732976	0.0912074	0.421607	0.0741826	761	62.9275	58.2239	0.079364	950.633	0.92946
seq.2780.35	LTF	0.0115319	0.147886	0.937845	0.755145	761	62.4049	57.7772	0.0787315	951.155	0.993722
seq.2781.63	CCL4L1	-0.0980563	0.127661	0.442429	0.864186	761	63.1683	58.6268	0.0796553	950.392	0.92946
seq.2783.18	CCL3L1	0.056479	0.115533	0.624943	0.570557	761	62.6356	57.9369	0.0790108	950.924	0.945732
seq.2785.15	CCL8	-0.192489	0.117886	0.102502	0.667944	761	65.3295	60.6147	0.0822653	948.231	0.700979
seq.2788.55	MMP3	0.0671088	0.160319	0.675513	0.851375	761	62.5742	57.7693	0.0789365	950.986	0.952628
seq.2789.26	MMP7	0.484479	0.14035	0.000556579	0.811646	761	74.2497	76.6482	0.0929599	939.31	0.117116
seq.2790.54	PPBP	0.133937	0.140541	0.340585	0.997166	761	63.3242	58.7428	0.0798438	950.236	0.893249
seq.2794.60	SOD1	0.152192	0.0932253	0.102569	0.890491	761	64.4704	60.0537	0.0812287	949.09	0.700979
seq.2795.23	LTF	0.0713968	0.140908	0.612373	0.853738	761	62.6566	58.1989	0.0790362	950.903	0.943473
seq.2796.62	FGA FGB FGG	0.06753	0.145533	0.642636	0.984269	761	62.6121	58.054	0.0789823	950.948	0.947597
seq.2797.56	APOB	-0.264562	0.121795	0.0298414	0.384106	761	67.1694	64.0857	0.0844815	946.391	0.547275
seq.2805.6	ACE2	-0.0959457	0.11661	0.410625	0.126082	761	63.1942	58.4261	0.0796865	950.366	0.926857
seq.2806.49	ACVR1B	0.112753	0.101525	0.266744	0.536316	761	63.3059	58.4366	0.0798216	950.254	0.855871
seq.2809.25	ADAMTS4	0.0290571	0.0882602	0.741989	0.392356	761	62.5022	57.8769	0.0788493	951.058	0.97151
seq.2811.27	ANGPT1	-0.0369659	0.120034	0.758111	0.583521	761	62.4936	57.7992	0.0788389	951.066	0.973948
seq.2813.11	AGRP	0.0135213	0.139287	0.922667	0.552141	761	62.4082	57.9755	0.0787355	951.152	0.993119
seq.2816.50	BCAM	0.161128	0.11473	0.160197	0.0152164	761	63.9755	58.7705	0.080631	949.585	0.767208
seq.2819.23	CDH5	-0.196918	0.209807	0.347951	0.175375	761	63.2923	58.7947	0.0798053	950.268	0.893249
seq.2822.56	CD97	-0.0851744	0.134395	0.526238	0.365287	761	62.7993	58.5654	0.0792089	950.761	0.934081
seq.2823.7	COMMD7	0.106217	0.0713659	0.136661	0.0940878	761	63.8871	59.3795	0.0805241	949.673	0.742074
seq.2826.53	EDA	-0.0573571	0.149138	0.700542	0.790193	761	62.5509	57.7967	0.0789083	951.009	0.959852
seq.2827.23	CX3CL1	-0.15948	0.169926	0.347972	0.213459	761	63.2842	58.8095	0.0797954	950.276	0.893249
seq.2828.82	SPINT1	-0.118835	0.158533	0.4535	0.642106	761	62.9657	58.1842	0.0794101	950.594	0.929735
seq.2829.19	IL27 EBI3	0.133528	0.135793	0.325448	0.934187	761	63.2216	58.3446	0.0797197	950.338	0.888186
seq.2831.29	KLK11	-0.270436	0.13353	0.0428379	0.407265	761	66.3959	61.8372	0.0835505	947.164	0.567159
seq.2833.20	KLK4	0.0779557	0.0900264	0.386534	0.652978	761	63.0297	58.0877	0.0794876	950.53	0.916757
seq.2834.54	KLK8	0.0389332	0.156938	0.804073	0.40076	761	62.4603	58.1973	0.0787986	951.1	0.979978
seq.2835.1	XRCC6	0.13787	0.0604062	0.0224667	0.129638	761	65.7063	63.3145	0.0827196	947.854	0.493508
seq.2836.68	LCN2	0.077095	0.122143	0.52792	0.599572	761	62.7759	58.224	0.0791805	950.784	0.934081
seq.2837.3	MET	-0.0809957	0.165641	0.624854	0.289544	761	62.6362	58.0912	0.0790115	950.924	0.945732
seq.2838.53	MMP17	0.123716	0.0879868	0.159703	0.767955	761	63.9441	58.5543	0.0805931	949.616	0.767208
seq.2839.2	TNFSF4	0.0167731	0.102998	0.870638	0.598242	761	62.4247	57.746	0.0787556	951.135	0.987786
seq.2841.13	FRZB	0.0248604	0.119934	0.835788	0.395706	761	62.4415	57.7551	0.0787758	951.119	0.985978
seq.2843.13	SPINT2	0.0682791	0.130744	0.601506	0.924246	761	62.6743	57.8959	0.0790577	950.886	0.942918
seq.2844.53	TIE1	-0.0853893	0.159639	0.592726	0.149664	761	62.6837	58.2858	0.079069	950.876	0.940118
seq.2846.24	RPS27A	0.462625	0.211459	0.0286856	0.465574	761	66.2995	61.9261	0.0834343	947.261	0.542805
seq.2848.2	WIF1	-0.013705	0.107288	0.898355	0.652771	761	62.4157	57.8988	0.0787446	951.144	0.989362
seq.2849.49	AIF1	-0.0727973	0.14812	0.623091	0.531415	761	62.6451	57.8001	0.0790223	950.915	0.945732
seq.2851.63	C5	-0.0777875	0.158651	0.623918	0.509984	761	62.645	57.8297	0.0790221	950.915	0.945732
seq.2853.68	CHEK1	-0.0151816	0.102574	0.882338	0.340315	761	62.4216	57.8324	0.0787518	951.138	0.987786
seq.2855.49	MAPK3	0.112698	0.202197	0.577278	0.639749	761	62.704	58.0906	0.0790935	950.856	0.935196
seq.2857.70	NR3C1	-0.0005739	0.117297	0.996096	0.192428	761	62.3988	57.7441	0.0787242	951.161	0.999435
seq.2858.29	HAT1	0.150017	0.109457	0.170512	0.357298	761	64.0475	59.0302	0.0807179	949.513	0.77643
seq.2859.69	HDAC8	-0.156373	0.168217	0.352582	0.473897	761	63.2699	58.6725	0.0797781	950.29	0.893849
seq.2860.19	KPNA2	0.000726149	0.114519	0.994941	0.974878	761	62.3989	57.8001	0.0787242	951.161	0.999435
seq.2864.2	MAP2K1	0.119945	0.070374	0.0883079	0.884404	761	64.612	60.1214	0.0813996	948.948	0.668665
seq.2865.77	KAT6A	0.0743575	0.108642	0.493706	0.622823	761	62.8493	57.9353	0.0792694	950.711	0.934002
seq.2867.52	AKT1 AKT2 AKT3	-0.450914	0.189191	0.0171545	0.411252	761	68.2744	62.5213	0.0858098	945.286	0.462686
seq.2869.68	PRKCD	0.105867	0.137837	0.442449	0.21053	761	62.9683	58.2269	0.0794134	950.592	0.92946
seq.2870.29	RAC1	-0.101566	0.277759	0.714617	0.431199	761	62.5324	57.8795	0.0788859	951.028	0.963647
seq.2871.73	RAD51	-0.0279466	0.117902	0.812632	0.627832	761	62.4557	57.9352	0.0787931	951.104	0.98181
seq.2875.15	TBP	0.145445	0.0705949	0.0393715	0.35801	761	65.3398	61.1743	0.0822778	948.22	0.56307
seq.2876.74	TOP1	0.14669	0.119002	0.217701	0.621593	761	63.7455	58.9398	0.0803531	949.814	0.808142
seq.2877.3	UBE2I	0.279995	0.210837	0.184172	0.342748	761	63.8612	59.3144	0.0804928	949.699	0.789152
seq.2878.66	YES1	-0.0686121	0.111251	0.53741	0.944077	761	62.8334	58.3858	0.0792501	950.727	0.934081
seq.2879.9	SERPINA3	-0.0762421	0.119947	0.525017	0.718244	761	62.8056	57.8626	0.0792165	950.754	0.934081
seq.2888.49	C7	0.14122	0.119322	0.236601	0.932601	761	63.8056	58.5904	0.0804256	949.754	0.830147
seq.2889.37	CTF1	-0.16662	0.157993	0.291609	0.947562	761	64.1129	59.3271	0.0807969	949.447	0.869315
seq.2890.59	CCL28	0.164889	0.11171	0.139931	0.3376	761	64.5326	60.1712	0.0813037	949.027	0.742132
seq.2891.1	CD22	-0.114637	0.117292	0.328388	0.932685	761	63.396	59.1818	0.0799306	950.164	0.88866
seq.2900.53	CCL14	-0.206389	0.11483	0.0722795	0.725932	761	65.4887	60.5476	0.0824573	948.071	0.626175
seq.2906.55	IL4	0.0306555	0.101886	0.763505	0.11008	761	62.4845	57.8387	0.0788279	951.076	0.976223
seq.2911.27	MDK	0.10039	0.131926	0.446683	0.0410782	761	62.9669	58.2356	0.0794117	950.593	0.929467
seq.2913.1	CCL23	0.00458951	0.134205	0.972719	0.773196	761	62.4	57.9133	0.0787256	951.16	0.994891
seq.2914.65	PPBP	0.220646	0.142716	0.122093	0.800135	761	64.8113	60.2869	0.0816401	948.749	0.726526
seq.2915.6	PCNA	-0.0214957	0.127021	0.865616	0.0340869	761	62.4281	57.9133	0.0787596	951.132	0.987786
seq.2917.3	TNFSF11	0.0323485	0.107396	0.763257	0.0895733	761	62.4837	57.7483	0.078827	951.076	0.976223
seq.2925.9	SERPINE1	0.00720367	0.105684	0.945656	0.6177	761	62.4035	57.7675	0.0787298	951.157	0.993906
seq.2937.10	APOE	-0.163483	0.111033	0.140917	0.820559	761	64.5042	60.2438	0.0812694	949.056	0.746209
seq.2938.55	APOE	-0.123673	0.117129	0.291028	0.846674	761	63.5187	58.6431	0.080079	950.041	0.869315
seq.2939.10	ARTN	-0.0499736	0.111437	0.65383	0.916047	761	62.6239	58.1756	0.0789967	950.936	0.949886
seq.2942.50	CYCS	-0.0774032	0.150832	0.607829	0.611292	761	62.722	57.9219	0.0791153	950.838	0.942918
seq.2943.5	CYP3A4	-0.0631867	0.123436	0.608722	0.99445	761	62.6629	58.3523	0.0790438	950.897	0.942918
seq.2944.66	NBL1	0.292483	0.123493	0.017864	0.969559	761	67.0813	68.8256	0.0843755	946.479	0.469871
seq.2945.25	ESR1	-0.00070425	0.0988282	0.994314	0.177641	761	62.3989	57.8345	0.0787242	951.161	0.999435
seq.2946.52	CFD	-0.0101836	0.204529	0.960289	0.391441	761	62.4013	57.7485	0.0787272	951.159	0.994891
seq.2948.58	GHR	-0.0751576	0.130588	0.564932	0.734632	761	62.7296	58.2963	0.0791246	950.83	0.934292
seq.2949.6	PLA2G10	-0.04979	0.115005	0.665059	0.396623	761	62.6001	58.2131	0.0789678	950.96	0.949886
seq.2950.57	IGFBP4	0.11111	0.1258	0.377113	0.973571	761	63.1803	59.2142	0.0796698	950.38	0.910995
seq.2952.75	IGF1	0.102989	0.133779	0.441391	0.432683	761	62.9879	57.923	0.079437	950.572	0.92946
seq.2953.31	CGA LHB	-0.0434284	0.196489	0.825075	0.678945	761	62.4478	57.7751	0.0787835	951.112	0.983668
seq.2960.66	CFP	-0.0287805	0.109638	0.792933	0.839263	761	62.4679	57.8028	0.0788078	951.092	0.978117
seq.2961.1	PROC	0.0509184	0.124632	0.682871	0.133874	761	62.5606	57.7545	0.07892	950.999	0.955255
seq.2962.50	PTHLH	-0.167342	0.148794	0.260734	0.392683	761	63.9486	58.5946	0.0805984	949.611	0.853346
seq.2966.65	CLEC11A	-0.0568593	0.110124	0.605631	0.517412	761	62.6657	57.9535	0.0790472	950.894	0.942918
seq.2967.8	VCAM1	0.144289	0.161418	0.371384	0.834391	761	63.1904	58.6087	0.0796819	950.37	0.906025
seq.2968.61	TNFSF15	0.175598	0.134258	0.190903	0.741468	761	63.8724	59.9014	0.0805064	949.688	0.795051
seq.2969.11	ACVRL1	-0.0645118	0.112685	0.566984	0.222838	761	62.767	58.0216	0.0791698	950.793	0.934292
seq.2970.60	AREG	0.177046	0.18722	0.344325	0.697233	761	63.1908	58.5465	0.0796825	950.369	0.893249
seq.2972.57	BMP7	0.0461169	0.0988428	0.640809	0.311745	761	62.608	57.9185	0.0789774	950.952	0.947083
seq.2973.15	CD36	-0.0844595	0.141455	0.550456	0.214136	761	62.7526	58.2011	0.0791523	950.807	0.934081
seq.2974.61	CNTN1	0.0350328	0.175391	0.841682	0.281508	761	62.4387	57.755	0.0787724	951.121	0.987686
seq.2975.19	CTGF	-0.0593361	0.124613	0.633957	0.191464	761	62.6481	58.481	0.0790259	950.912	0.945732
seq.2976.58	DSG1	0.00842395	0.117294	0.942746	0.825648	761	62.4039	57.7476	0.0787304	951.156	0.993722
seq.2977.7	EDAR	-0.221407	0.138844	0.110791	0.787107	761	65.0466	61.4255	0.081924	948.513	0.711824
seq.2979.8	CXCL5	0.0300606	0.113838	0.79173	0.0352119	761	62.4641	57.7446	0.0788032	951.096	0.978085
seq.2981.9	ESAM	0.0337345	0.152081	0.824454	0.770735	761	62.448	57.8712	0.0787837	951.112	0.983668
seq.2982.82	LGALS4	0.110168	0.0818187	0.178146	0.257897	761	63.9475	59.1524	0.0805972	949.613	0.780951
seq.2985.35	CXCL1	-0.130206	0.172198	0.449564	0.340419	761	63.0724	58.5414	0.0795393	950.488	0.929735
seq.2986.49	CXCL3 CXCL2	0.0442976	0.10778	0.681073	0.317596	761	62.5635	58.1035	0.0789236	950.996	0.954362
seq.2987.37	HIST1H1C	0.0894595	0.153863	0.560956	0.787623	761	62.7379	57.9088	0.0791347	950.822	0.934292
seq.2988.57	ICOS	0.072678	0.0788462	0.356649	0.162239	761	63.0715	58.2651	0.0795382	950.488	0.89791
seq.2991.9	IL1R1	0.0741585	0.188428	0.693903	0.18199	761	62.5543	58.0608	0.0789124	951.006	0.957951
seq.2992.59	IL17RA	0.152579	0.121898	0.210679	0.189769	761	63.9779	59.5367	0.0806339	949.582	0.802205
seq.2993.1	IL18RAP	-0.00408419	0.0913847	0.964353	0.888773	761	62.4008	57.7611	0.0787266	951.159	0.994891
seq.2994.71	IL1RL2	0.12486	0.110798	0.25978	0.486336	761	63.5772	58.6241	0.0801496	949.983	0.851313
seq.2997.8	JAM2	0.142901	0.109072	0.190142	0.831918	761	63.7643	59.7335	0.0803758	949.796	0.794258
seq.2998.53	JAM3	0.282378	0.184197	0.125272	0.350565	761	64.5652	61.1704	0.0813431	948.995	0.735669
seq.2999.6	LSAMP	0.0786257	0.213001	0.712028	0.973678	761	62.5352	58.133	0.0788892	951.025	0.963647
seq.3000.66	MBL2	-0.0620333	0.113684	0.585296	0.556845	761	62.6909	58.2087	0.0790777	950.869	0.936747
seq.3003.29	NCR3	0.135537	0.0926058	0.143305	0.162246	761	64.1491	59.264	0.0808406	949.411	0.750208
seq.3004.67	PDCD1LG2	-0.17943	0.16169	0.267121	0.896203	761	63.6419	58.383	0.0802278	949.918	0.855871
seq.3005.5	PTPN1	-0.139924	0.113376	0.217144	0.827258	761	63.9313	59.7913	0.0805775	949.629	0.807575
seq.3007.7	SIGLEC9	0.275074	0.115478	0.017217	0.272712	761	68.2539	62.6208	0.0857853	945.306	0.462686
seq.3009.3	TGFBR3	0.0398061	0.207174	0.847634	0.896416	761	62.4358	57.8256	0.0787689	951.124	0.987786
seq.3010.53	TSLP	-0.0152939	0.0964005	0.873945	0.26413	761	62.4254	57.8469	0.0787564	951.135	0.987786
seq.3022.4	CTLA4	-0.0812728	0.108053	0.451958	0.176424	761	63.0218	58.515	0.079478	950.538	0.929735
seq.3024.18	SERPINF2	-0.00406938	0.125713	0.974177	0.56239	761	62.3999	57.768	0.0787255	951.16	0.994891
seq.3025.50	FGF2	0.0230133	0.120949	0.849096	0.306965	761	62.4345	57.7612	0.0787674	951.126	0.987786
seq.3026.5	CAST	0.0307244	0.105378	0.77062	0.733031	761	62.4821	57.7493	0.078825	951.078	0.976865
seq.3028.36	CCL23	-0.118684	0.148455	0.424022	0.725394	761	63.0315	57.9203	0.0794898	950.529	0.92946
seq.3029.52	CD209	-0.142216	0.135613	0.29432	0.096923	761	63.5251	59.0011	0.0800866	950.035	0.869315
seq.3030.3	CLEC4M	-0.250039	0.175786	0.154909	0.28264	761	64.4205	59.2682	0.0811685	949.139	0.763502
seq.3032.11	CGA FSHB	-0.133836	0.234052	0.567443	0.362031	761	62.732	58.4716	0.0791275	950.828	0.934292
seq.3033.57	LGALS2	0.0909183	0.103889	0.381494	0.624706	761	63.088	58.395	0.0795581	950.472	0.914077
seq.3034.1	GFAP	-0.327285	0.231901	0.158152	0.144768	761	65.6216	60.393	0.0826175	947.938	0.767208
seq.3035.80	IL19	-0.150703	0.159155	0.343693	0.351484	761	63.3182	59.257	0.0798366	950.242	0.893249
seq.3037.62	IL1B	0.0208233	0.132248	0.874885	0.475517	761	62.4232	57.7486	0.0787538	951.137	0.987786
seq.3038.9	CXCL11	-0.0679705	0.126178	0.590103	0.180199	761	62.6962	58.184	0.0790841	950.864	0.940118
seq.3040.59	CCL3	-0.0868083	0.125633	0.489586	0.846232	761	62.9121	58.1943	0.0793454	950.648	0.934002
seq.3041.55	MRC2	0.170794	0.181383	0.346386	0.714457	761	63.2917	58.3185	0.0798045	950.268	0.893249
seq.3042.7	MB	-0.0183792	0.163296	0.910386	0.585529	761	62.4115	57.8614	0.0787395	951.149	0.991572
seq.3043.49	SPARC	0.392293	0.130879	0.00272316	0.857954	761	69.0701	66.0645	0.0867653	944.49	0.192634
seq.3044.3	CCL18	-0.190718	0.127708	0.135335	0.245232	761	64.6072	59.2574	0.0813938	948.953	0.742074
seq.3045.72	PTN	0.280341	0.142334	0.0488839	0.240322	761	65.8751	63.9605	0.082923	947.685	0.594788
seq.3046.31	RETN	-0.0411112	0.120469	0.732909	0.961129	761	62.5159	57.7442	0.078866	951.044	0.97093
seq.3049.61	PRSS1	-0.0289666	0.126931	0.819485	0.920383	761	62.4501	57.7674	0.0787863	951.11	0.98181
seq.3050.7	VWF	0.10669	0.118637	0.368491	0.108077	761	63.2214	58.2656	0.0797194	950.339	0.906025
seq.3052.8	FASLG	-0.241867	0.14455	0.0942798	0.110517	761	66.2445	61.6639	0.083368	947.316	0.680776
seq.3053.49	FLT3LG	-0.0640715	0.140748	0.648951	0.974972	761	62.6137	58.1558	0.0789842	950.946	0.949672
seq.3054.3	HP	0.0347678	0.117262	0.766851	0.695044	761	62.4888	57.8663	0.0788332	951.071	0.976865
seq.3055.54	IL4R	-0.0296921	0.128234	0.81689	0.785332	761	62.455	57.7551	0.0787922	951.105	0.98181
seq.3056.11	KLRK1	0.190849	0.0800061	0.0170593	0.294898	761	66.8221	61.8468	0.0840636	946.738	0.462686
seq.3057.55	WISP1	0.0928912	0.145891	0.524308	0.626263	761	62.8102	58.5404	0.0792221	950.75	0.934081
seq.3059.50	TNFSF13B	0.0111919	0.108993	0.918213	0.898228	761	62.4092	57.7487	0.0787367	951.151	0.992391
seq.3060.43	C9	0.0338663	0.119587	0.777028	0.697581	761	62.4794	58.2313	0.0788218	951.081	0.976865
seq.3061.61	CTSB	0.122312	0.0972874	0.208674	0.45547	761	63.8584	59.1874	0.0804895	949.702	0.802205
seq.3065.65	FGF5	0.15011	0.077889	0.0539504	0.451865	761	65.2713	61.7281	0.0821951	948.289	0.602496
seq.3066.12	LGALS3	-0.0116556	0.151635	0.93873	0.743306	761	62.4047	57.8125	0.0787313	951.155	0.993722
seq.3067.67	GDF9	-0.144623	0.155294	0.351706	0.662112	761	63.2483	58.1137	0.079752	950.312	0.893849
seq.3069.52	IGHM IGJ IGK@ IGL@	-0.0403649	0.11048	0.714843	0.29012	761	62.5316	58.0753	0.0788849	951.028	0.963647
seq.3070.1	IL2	-0.233758	0.136344	0.0864415	0.758193	761	65.5554	60.3313	0.0825377	948.005	0.66079
seq.3072.4	IL13	0.0515817	0.129592	0.690608	0.248225	761	62.5435	57.768	0.0788993	951.017	0.95756
seq.3073.51	IL18BP	-0.0659721	0.183692	0.719486	0.419945	761	62.5288	57.8304	0.0788816	951.031	0.964916
seq.3074.6	LBP	-0.119012	0.114821	0.299968	0.827886	761	63.4573	58.5265	0.0800047	950.103	0.873989
seq.3077.66	F10	0.0700306	0.123581	0.570932	0.13443	761	62.7274	57.9038	0.0791219	950.833	0.934733
seq.3078.1	PGF	0.121998	0.168375	0.468723	0.881344	761	62.8018	57.9773	0.0792119	950.758	0.934002
seq.3079.62	RARRES2	0.0643757	0.120653	0.593646	0.787621	761	62.6762	58.5758	0.0790599	950.884	0.940429
seq.3081.70	ULBP1	0.0323771	0.0847923	0.70258	0.622676	761	62.537	58.0907	0.0788915	951.023	0.960312
seq.3082.9	ULBP2	-0.0952256	0.101408	0.347712	0.625406	761	63.4774	58.8819	0.080029	950.083	0.893249
seq.3083.71	EDA2R	-0.00838197	0.0991285	0.932614	0.399138	761	62.4061	57.7443	0.078733	951.154	0.993722
seq.3091.70	AURKA	-0.115125	0.108718	0.289631	0.576197	761	63.8332	59.2499	0.080459	949.727	0.869315
seq.3115.64	MAPK1	0.0211547	0.15922	0.8943	0.134535	761	62.4159	57.8651	0.0787449	951.144	0.988924
seq.3122.6	DIABLO	-0.0546681	0.149536	0.714674	0.741074	761	62.5332	57.7441	0.0788868	951.027	0.963647
seq.3132.1	VEGFC	0.102329	0.0824142	0.214367	0.521763	761	63.6588	60.2274	0.0802483	949.901	0.805507
seq.3143.3	CD4	0.0138868	0.12802	0.91362	0.160771	761	62.4104	57.7504	0.0787382	951.15	0.991969
seq.3148.49	CXCL3 CXCL2	0.019527	0.0914909	0.830991	0.0784688	761	62.4433	58.0566	0.078778	951.117	0.985611
seq.3151.6	IL2RA	0.142012	0.0727232	0.0508465	0.102625	761	65.5013	64.0603	0.0824724	948.059	0.597149
seq.3152.57	TNFRSF1B	0.0950013	0.0813143	0.242677	0.420237	761	63.5325	61.0478	0.0800956	950.028	0.83424
seq.3166.92	CD33	-0.131659	0.114169	0.24883	0.343259	761	63.6865	59.5406	0.0802818	949.874	0.840754
seq.3168.8	ADAMTS5	0.224763	0.0921799	0.0147563	0.711484	761	66.9809	62.5949	0.0842546	946.579	0.448619
seq.3169.70	IDUA	0.128382	0.111816	0.250903	0.580928	761	63.7036	58.9924	0.0803025	949.856	0.842949
seq.3170.6	METAP2	0.102537	0.234887	0.662446	0.258648	761	62.5888	58.2145	0.0789541	950.971	0.949886
seq.3171.57	APP	0.160372	0.172517	0.352579	0.738349	761	63.262	58.6785	0.0797686	950.298	0.893849
seq.3172.28	ARSB	-0.0250245	0.145871	0.86379	0.824513	761	62.4282	57.7741	0.0787598	951.132	0.987786
seq.3173.49	NAAA	0.0373864	0.117103	0.74953	0.548462	761	62.5004	57.851	0.0788472	951.06	0.97151
seq.3174.2	ADAMTS1	0.156204	0.0824404	0.0581251	0.286453	761	65.3015	61.446	0.0822315	948.259	0.614815
seq.3175.51	ADAMTS13	0.0194159	0.148114	0.895706	0.653813	761	62.4161	57.7465	0.0787451	951.144	0.988924
seq.3177.49	CA4	-0.182888	0.146368	0.211479	0.123952	761	63.9439	59.9938	0.0805928	949.616	0.80356
seq.3178.5	CTSC	-0.279687	0.159258	0.0790557	0.709157	761	65.8903	61.7324	0.0829413	947.67	0.64839
seq.3179.51	CTSA	0.162207	0.115819	0.161354	0.311213	761	64.3708	60.0531	0.0811083	949.189	0.767208
seq.3181.50	CTSS	-0.025412	0.119099	0.831039	0.135895	761	62.4465	57.775	0.078782	951.113	0.985611
seq.3182.38	ENTPD1	-0.113801	0.130612	0.383596	0.519164	761	63.1901	59.1305	0.0796817	950.37	0.915045
seq.3184.25	F7	0.0186292	0.110165	0.865716	0.632369	761	62.4271	57.7558	0.0787585	951.133	0.987786
seq.3186.2	C2	-0.0816479	0.106147	0.441778	0.896598	761	62.9617	58.0673	0.0794054	950.598	0.92946
seq.3187.52	CRISP3	0.0328299	0.110201	0.765773	0.821921	761	62.4828	57.7623	0.0788258	951.077	0.976865
seq.3189.61	TMPRSS15	0.213301	0.0690161	0.00199751	0.665636	761	69.0874	64.192	0.086786	944.473	0.185722
seq.3191.50	WFIKKN1	-0.0933357	0.123931	0.451375	0.594614	761	62.9716	58.5546	0.0794173	950.588	0.929735
seq.3192.3	CNDP2	-0.116735	0.124631	0.34894	0.249972	761	63.3247	59.6688	0.0798444	950.235	0.893249
seq.3194.36	GP6	-0.179972	0.208249	0.38747	0.22663	761	63.142	58.3967	0.0796235	950.418	0.917087
seq.3195.50	GNLY	0.0891007	0.116672	0.445054	0.295832	761	62.9838	58.1638	0.0794321	950.576	0.92946
seq.3196.6	HAPLN1	-0.0330181	0.113342	0.770812	0.652428	761	62.4855	57.7878	0.0788292	951.074	0.976865
seq.3197.70	IDE	0.0502776	0.138519	0.716632	0.0377809	761	62.5226	57.7469	0.0788741	951.037	0.963715
seq.3198.4	IDS	0.00233007	0.158799	0.988293	0.241103	761	62.399	57.7465	0.0787244	951.161	0.999184
seq.3199.54	KLK12	-0.0310821	0.123532	0.801341	0.213483	761	62.4618	58.0163	0.0788004	951.098	0.978547
seq.3200.49	KLK13	-0.00555551	0.107905	0.958939	0.357254	761	62.4015	57.7668	0.0787274	951.159	0.994891
seq.3201.49	KLK5	-0.0556523	0.104829	0.595498	0.118086	761	62.6971	57.8265	0.0790852	950.863	0.942145
seq.3202.28	KREMEN2	-0.105667	0.124386	0.395602	0.571945	761	63.1626	58.6496	0.0796484	950.397	0.925044
seq.3204.2	LTA4H	0.0194484	0.110038	0.859711	0.385954	761	62.4298	57.7441	0.0787617	951.13	0.987786
seq.3206.4	LYVE1	0.102862	0.114526	0.369106	0.0163957	761	63.1584	58.0235	0.0796433	950.402	0.906025
seq.3208.2	MATN3	0.0122327	0.105296	0.907515	0.340025	761	62.4121	57.7629	0.0787403	951.148	0.991199
seq.3209.69	MEPE	0.126412	0.0889063	0.155069	0.00478937	761	64.0126	59.0752	0.0806758	949.547	0.763502
seq.3210.1	METAP1	0.246513	0.235027	0.294238	0.175856	761	63.4408	59.3443	0.0799848	950.119	0.869315
seq.3212.30	ASAH2	-0.101572	0.12863	0.429733	0.407928	761	63.0382	58.7137	0.0794979	950.522	0.92946
seq.3213.65	NID1	-0.0403945	0.125448	0.747451	0.611358	761	62.5023	58.0298	0.0788495	951.058	0.97151
seq.3216.2	PIGR	0.275648	0.126692	0.0295749	0.43459	761	66.9939	61.6331	0.0842702	946.566	0.544887
seq.3217.74	SERPINE2	0.20805	0.101367	0.0401275	0.335582	761	66.3084	62.224	0.083445	947.252	0.566889
seq.3220.40	RET	0.0698432	0.116792	0.549829	0.164703	761	62.7498	57.8919	0.079149	950.81	0.934081
seq.3221.54	SFRP1	0.107289	0.127322	0.399419	0.102761	761	63.0898	58.8613	0.0795603	950.47	0.925044
seq.3222.11	SEMA3A	-0.0571286	0.119961	0.633913	0.915843	761	62.6305	57.8813	0.0790046	950.93	0.945732
seq.3232.28	ACP5	-0.0741469	0.122208	0.544034	0.669448	761	62.781	58.3255	0.0791868	950.779	0.934081
seq.3234.23	CCDC80	0.132053	0.18755	0.481374	0.853786	761	62.8914	58.8314	0.0793203	950.669	0.934002
seq.3235.50	WFIKKN2	-0.214386	0.172791	0.214708	0.811427	761	63.9512	58.3921	0.0806016	949.609	0.805507
seq.3236.12	GSK3A GSK3B	-0.324511	0.148414	0.0287773	0.293702	761	68.1498	61.8947	0.0856601	945.41	0.542805
seq.3280.49	ACAN	0.238703	0.114198	0.0365952	0.229501	761	66.3501	60.3048	0.0834952	947.21	0.56307
seq.3281.19	ANGPTL3	0.197289	0.104699	0.059519	0.0134844	761	65.3743	60.3259	0.0823193	948.186	0.614815
seq.3283.21	TGFBI	-0.487684	0.191648	0.0109376	0.223131	761	68.8617	64.3995	0.0865151	944.698	0.420466
seq.3284.75	BGN	0.0091845	0.134533	0.945571	0.273696	761	62.4035	57.7617	0.0787298	951.157	0.993906
seq.3285.23	C1R	-0.141165	0.143535	0.325368	0.65269	761	63.3533	58.1621	0.0798789	950.207	0.888186
seq.3289.19	CA10	0.162846	0.0732131	0.0261305	0.23021	761	65.7792	60.8754	0.0828075	947.781	0.522348
seq.3290.50	CD109	-0.0982113	0.14789	0.506636	0.530358	761	62.8328	58.9359	0.0792494	950.727	0.934081
seq.3291.30	FCER2	0.0523989	0.113716	0.64495	0.615008	761	62.6027	58.1107	0.078971	950.957	0.94833
seq.3292.75	CD48	0.0773991	0.12385	0.53201	0.903953	761	62.7431	58.3852	0.0791408	950.817	0.934081
seq.3293.2	CD5L	-0.0658934	0.117005	0.573322	0.303328	761	62.7189	58.254	0.0791116	950.841	0.935196
seq.3294.55	CFC1	-0.128395	0.140969	0.362397	0.208125	761	63.3782	59.3263	0.079909	950.182	0.902217
seq.3296.92	CNTN2	0.0643921	0.106231	0.544413	0.903612	761	62.7477	58.0395	0.0791465	950.812	0.934081
seq.3298.52	CNTN4	0.0351454	0.189411	0.852797	0.126707	761	62.4333	57.7592	0.0787659	951.127	0.987786
seq.3299.29	CNTN5	-0.251936	0.16831	0.13443	0.435792	761	65.1626	59.9565	0.082064	948.397	0.742074
seq.3302.58	CST7	0.0056212	0.10593	0.95768	0.752399	761	62.4016	57.8474	0.0787276	951.158	0.994891
seq.3303.23	CST6	0.328726	0.143257	0.0217525	0.952898	761	67.6665	65.2677	0.0850793	945.894	0.488967
seq.3305.6	DLL4	0.10499	0.110643	0.342667	0.321702	761	63.2153	58.0998	0.0797121	950.345	0.893249
seq.3309.2	FCGR2A	0.0412928	0.112184	0.712812	0.0706906	761	62.5367	58.0153	0.0788911	951.023	0.963647
seq.3310.62	FCGR2B	-0.133402	0.114381	0.243494	0.296468	761	63.7692	59.0534	0.0803817	949.791	0.835002
seq.3311.27	FCGR3B	-0.106675	0.1176	0.364352	0.307822	761	63.222	58.4246	0.0797202	950.338	0.90275
seq.3312.64	FCGR1A	0.0273823	0.1058	0.79578	0.409413	761	62.4634	57.83	0.0788024	951.097	0.978329
seq.3313.21	FCN2	-0.248264	0.123337	0.0441255	0.791352	761	66.4575	61.8958	0.0836246	947.103	0.576516
seq.3314.74	GFRA1	0.0366784	0.114456	0.74862	0.572131	761	62.4994	57.8384	0.0788459	951.061	0.97151
seq.3315.15	GPC2	0.0268084	0.0853056	0.753321	0.657442	761	62.4905	57.8112	0.0788352	951.07	0.971963
seq.3316.58	SERPIND1	-0.00170114	0.110008	0.987662	0.706357	761	62.3991	57.7468	0.0787245	951.161	0.999184
seq.3317.33	HTRA2	-0.354877	0.189745	0.0614441	0.340527	761	66.1599	60.5349	0.0832662	947.4	0.618774
seq.3320.49	IGFBP7	-0.273486	0.181683	0.132249	0.907206	761	64.8237	60.2287	0.0816551	948.736	0.740658
seq.3321.2	IL24	0.0374973	0.100533	0.709161	0.304766	761	62.5279	57.7473	0.0788804	951.032	0.963379
seq.3322.52	LRIG3	-0.147009	0.17752	0.4076	0.990791	761	63.0896	58.6822	0.0795601	950.47	0.926387
seq.3323.37	LRP8	-0.0220402	0.124006	0.858931	0.0318878	761	62.4313	57.8848	0.0787635	951.129	0.987786
seq.3324.51	LY9	0.193266	0.152491	0.205016	0.822887	761	63.9321	58.7312	0.0805786	949.628	0.801542
seq.3325.2	MATN2	-0.305021	0.233343	0.191153	0.744844	761	64.0766	60.0808	0.0807531	949.483	0.795051
seq.3326.58	CADM1	-0.0205905	0.20343	0.919378	0.447309	761	62.4091	57.8408	0.0787366	951.151	0.992391
seq.3327.27	NTN4	0.0704937	0.0846458	0.404953	0.94448	761	63.0046	58.4868	0.0794573	950.555	0.926203
seq.3329.14	PGLYRP1	0.172688	0.128756	0.179853	0.555082	761	64.147	59.8631	0.0808381	949.413	0.782294
seq.3331.8	RGMB	0.435571	0.200175	0.0295589	0.509098	761	66.7861	62.0129	0.0840201	946.774	0.544887
seq.3332.57	HFE2	0.0256627	0.13412	0.848258	0.946298	761	62.4351	57.7444	0.0787682	951.125	0.987786
seq.3336.50	TFPI	-0.0270649	0.164978	0.86969	0.497558	761	62.4257	57.8593	0.0787567	951.134	0.987786
seq.3339.33	THBS2	0.0350613	0.115417	0.761296	0.363	761	62.49	58.056	0.0788346	951.07	0.975845
seq.3340.53	THBS4	0.262589	0.17969	0.143919	0.329765	761	64.5339	59.7425	0.0813054	949.026	0.750208
seq.3341.33	ABL1	0.194712	0.0849442	0.0218922	0.247025	761	66.5297	60.7861	0.0837116	947.03	0.488967
seq.3342.76	ABL2	-0.0246387	0.136529	0.856787	0.467393	761	62.4322	57.8105	0.0787646	951.128	0.987786
seq.3343.1	ACY1	-0.0123731	0.12032	0.918094	0.809784	761	62.4094	58.0515	0.078737	951.151	0.992391
seq.3344.60	SERPINC1	0.170932	0.150139	0.254913	0.443504	761	63.6998	59.8164	0.0802978	949.86	0.849994
seq.3346.72	AURKB	4.06908e-05	0.105942	0.999694	0.194217	761	62.3988	57.8381	0.0787242	951.161	0.999721
seq.3347.9	ADRBK1	-0.117588	0.175685	0.503297	0.841366	761	62.8477	58.127	0.0792675	950.712	0.934081
seq.3348.49	BMP1	-0.0964646	0.128217	0.451838	0.0743507	761	62.9913	58.761	0.0794412	950.569	0.929735
seq.3350.53	CAMK2A	-0.112977	0.195546	0.563432	0.0420611	761	62.7608	58.3715	0.0791623	950.799	0.934292
seq.3351.1	CAMK2B	0.0534291	0.220898	0.808879	0.0503172	761	62.456	57.8062	0.0787935	951.104	0.981754
seq.3352.80	CA6	-0.156966	0.12662	0.2151	0.135408	761	63.9171	60.2522	0.0805604	949.643	0.805507
seq.3356.50	CA7	0.135683	0.0959787	0.157455	0.416305	761	64.1166	58.7784	0.0808014	949.443	0.767208
seq.3357.67	CDK2 CCNA2	0.0832743	0.105368	0.429341	0.569646	761	62.9242	57.8976	0.07936	950.636	0.92946
seq.3358.51	CDK5 CDK5R1	-0.141758	0.142865	0.321075	0.319506	761	63.5171	59.3312	0.080077	950.043	0.886175
seq.3359.11	CDK8 CCNC	0.0583596	0.114689	0.610856	0.676735	761	62.6518	57.8618	0.0790304	950.908	0.943392
seq.3360.50	CHEK2	0.0593279	0.104823	0.571408	0.490151	761	62.6978	58.0078	0.079086	950.862	0.934733
seq.3361.26	CD207	-0.0557556	0.119357	0.640405	0.388021	761	62.6362	58.2276	0.0790115	950.924	0.947083
seq.3362.61	CHRDL1	0.149932	0.21197	0.479364	0.484787	761	62.8926	58.8032	0.0793217	950.667	0.934002
seq.3363.31	CSK	-0.119541	0.356055	0.737069	0.23572	761	62.5123	57.868	0.0788616	951.048	0.971376
seq.3364.76	CTSV	0.20076	0.0823118	0.0147273	0.768767	761	66.7912	64.4243	0.0840263	946.769	0.448619
seq.3365.7	DKK4	0.17568	0.112134	0.117183	0.386414	761	64.8444	59.9201	0.0816801	948.716	0.72633
seq.3366.51	ECM1	0.0967999	0.148584	0.514734	0.577726	761	62.8042	58.0208	0.0792148	950.756	0.934081
seq.3367.8	FETUB	0.304867	0.125784	0.0153619	0.892089	761	68.2772	61.9801	0.0858132	945.283	0.451994
seq.3373.5	GZMH	0.128719	0.043585	0.00314415	0.808159	761	67.4781	68.5626	0.0848527	946.082	0.209505
seq.3374.49	HCK	0.0994073	0.0775394	0.199835	0.324192	761	63.7603	59.4113	0.080371	949.8	0.801065
seq.3376.49	IL17RD	0.0610236	0.0849256	0.472416	0.12309	761	62.8618	58.1903	0.0792845	950.698	0.934002
seq.3378.49	KLK7	0.161134	0.13153	0.220549	0.88325	761	63.818	59.4339	0.0804407	949.742	0.810357
seq.3379.29	PRKCI	-0.0667871	0.380655	0.860724	0.573062	761	62.4295	57.7458	0.0787613	951.131	0.987786
seq.3381.24	LYN	-0.104288	0.222045	0.63859	0.892869	761	62.6198	58.2763	0.0789917	950.94	0.946827
seq.3387.1	PAK3	-0.021517	0.133707	0.872151	0.549711	761	62.4248	57.9433	0.0787557	951.135	0.987786
seq.3388.58	PAK7	0.0720575	0.0662596	0.276814	0.623012	761	63.2686	58.3568	0.0797766	950.291	0.863263
seq.3389.7	SERPINA5	-0.167974	0.119193	0.158757	0.630181	761	64.3363	60.4701	0.0810667	949.224	0.767208
seq.3390.72	PIK3CA PIK3R1	-0.0348846	0.103291	0.735565	0.709225	761	62.5246	57.7446	0.0788765	951.035	0.97093
seq.3391.10	PIK3CG	-0.09487	0.122693	0.439384	0.254764	761	62.9933	58.8727	0.0794436	950.567	0.92946
seq.3392.68	AKT1 AKT2 AKT3	0.012284	0.120133	0.918555	0.353955	761	62.4093	57.7445	0.0787368	951.151	0.992391
seq.3394.81	PLK1	0.114823	0.0599831	0.0555878	0.272671	761	64.9046	60.2054	0.0817528	948.655	0.608194
seq.3396.54	REN	0.124178	0.114012	0.276084	0.144726	761	63.5377	59.6523	0.0801019	950.022	0.86233
seq.3397.7	PTPN11	-0.095153	0.205174	0.642814	0.222839	761	62.6177	58.3149	0.0789892	950.942	0.947597
seq.3399.31	STAB2	-0.00209724	0.112583	0.985138	0.439622	761	62.3992	57.7536	0.0787246	951.161	0.998879
seq.3400.49	TBK1	-0.0183368	0.113699	0.871877	0.397258	761	62.4253	57.7472	0.0787562	951.135	0.987786
seq.3401.8	PTPN2	0.130415	0.096625	0.177111	0.520792	761	63.8586	58.3263	0.0804897	949.701	0.780951
seq.3403.1	TPSB2	-0.0357434	0.114301	0.754499	0.932431	761	62.4966	57.8792	0.0788425	951.063	0.972119
seq.3404.51	TPSG1	0.0294207	0.0787638	0.708754	0.0860155	761	62.5293	58.4143	0.0788822	951.031	0.963154
seq.3405.6	UFC1	-0.382828	0.239339	0.109704	0.982772	761	64.9618	58.7001	0.0818217	948.598	0.711824
seq.3412.7	BCL2	0.114219	0.113341	0.313576	0.362766	761	63.2818	58.2139	0.0797925	950.278	0.882129
seq.3413.50	BCL2A1	-0.0942175	0.170215	0.579907	0.980623	761	62.7027	57.9991	0.0790919	950.857	0.935621
seq.3414.40	BMX	0.120655	0.0919295	0.189362	0.613118	761	63.8929	58.6581	0.0805311	949.667	0.794046
seq.3415.61	IBSP	0.126606	0.118595	0.285726	0.890986	761	63.4621	58.3782	0.0800105	950.098	0.866717
seq.3416.2	BTK	-0.58075	0.306987	0.0585211	0.0962382	761	66.0003	61.9219	0.0830739	947.56	0.614815
seq.3418.12	CAMK1D	-0.0922986	0.141185	0.513277	0.77194	761	62.8232	58.279	0.0792378	950.737	0.934081
seq.3419.49	CAMK2D	0.094554	0.117285	0.420131	0.127931	761	62.9714	58.0734	0.079417	950.589	0.92946
seq.3420.21	CA13	-0.245214	0.243831	0.314575	0.00382275	761	63.409	59.2832	0.0799463	950.151	0.882129
seq.3421.54	TNFSF8	-0.0608279	0.161348	0.706175	0.914509	761	62.554	57.8681	0.078912	951.006	0.962236
seq.3422.4	CDC2 CCNB1	0.000248127	0.11574	0.998289	0.191283	761	62.3988	57.8631	0.0787242	951.161	0.999644
seq.3423.59	CMA1	0.18291	0.105607	0.0832756	0.376776	761	64.6714	59.2738	0.0814713	948.889	0.65195
seq.3427.63	CSNK2A1	0.0568621	0.115614	0.62284	0.290056	761	62.6157	57.9998	0.0789867	950.944	0.945732
seq.3431.54	EPHA1	0.0301235	0.1194	0.800816	0.324984	761	62.462	58.0362	0.0788006	951.098	0.97845
seq.3432.21	EPHA3	0.00583994	0.116297	0.959951	0.321672	761	62.4013	57.7491	0.0787272	951.159	0.994891
seq.3434.34	FN1	-0.00289707	0.136246	0.983035	0.00377366	761	62.3993	57.7943	0.0787247	951.161	0.997507
seq.3435.53	FN1	0.0584105	0.134392	0.663833	0.00888194	761	62.5879	57.7695	0.078953	950.972	0.949886
seq.3437.80	FLT3	0.0531612	0.126061	0.673238	0.755563	761	62.5701	57.8408	0.0789315	950.99	0.951762
seq.3438.10	FSTL3	0.306879	0.200421	0.125726	0.808466	761	64.6817	61.4173	0.0814837	948.878	0.735669
seq.3440.7	GZMA	-0.103142	0.136377	0.449469	0.317687	761	62.9803	57.9721	0.0794279	950.58	0.929735
seq.3441.64	GSK3A GSK3B	-0.0843508	0.191829	0.66014	0.579939	761	62.5951	57.8529	0.0789617	950.965	0.949886
seq.3443.61	HIPK3	0.0181967	0.122311	0.881732	0.731485	761	62.4204	57.7517	0.0787503	951.14	0.987786
seq.3445.53	IL15RA	0.103589	0.0712732	0.14611	0.799758	761	63.9328	59.2945	0.0805794	949.627	0.750834
seq.3446.7	IL18R1	0.158977	0.140756	0.25871	0.664125	761	63.6566	58.4992	0.0802457	949.903	0.851252
seq.3447.64	CXCL8	0.144452	0.073279	0.0486947	0.196907	761	65.5253	63.5983	0.0825014	948.035	0.594788
seq.3448.13	INSR	-0.0900652	0.15223	0.554092	0.337351	761	62.7513	58.11	0.0791508	950.809	0.934081
seq.3449.58	SERPINA4	0.0795579	0.11069	0.472296	0.474306	761	62.9269	58.0525	0.0793633	950.633	0.934002
seq.3450.4	KLK6	-0.167794	0.131596	0.202285	0.140491	761	64.0079	59.7854	0.0806701	949.552	0.801542
seq.3452.17	LCK	-0.0246848	0.117643	0.833803	0.400358	761	62.4454	57.7619	0.0787805	951.115	0.985978
seq.3453.87	LYN	-0.178036	0.255975	0.486728	0.778257	761	62.8886	58.7136	0.0793169	950.671	0.934002
seq.3457.57	POSTN	0.354394	0.177849	0.0462981	0.765036	761	66.3679	61.3955	0.0835167	947.192	0.578492
seq.3459.49	PDGFRB	0.264208	0.135957	0.0519776	0.914303	761	66.4775	61.4904	0.0836487	947.083	0.597149
seq.3461.58	BCAN	0.0194168	0.120845	0.872349	0.629624	761	62.4244	57.7808	0.0787551	951.136	0.987786
seq.3466.8	PRKACA	-0.463199	0.268243	0.0842062	0.189173	761	65.4729	61.1515	0.0824382	948.087	0.65195
seq.3469.74	RPS6KA3	0.207416	0.160199	0.19541	0.473771	761	63.6654	59.3406	0.0802563	949.895	0.795051
seq.3470.1	SELE	-0.0355961	0.122644	0.771633	0.954961	761	62.4827	57.8643	0.0788257	951.077	0.976865
seq.3471.49	STK16	0.0756682	0.145571	0.603202	0.347917	761	62.655	57.869	0.0790343	950.905	0.942918
seq.3472.40	BIRC5	0.0286839	0.117445	0.80705	0.524635	761	62.457	57.7605	0.0787946	951.103	0.981553
seq.3473.78	MPL	0.0180758	0.132475	0.891469	0.555143	761	62.4171	57.7447	0.0787464	951.143	0.98817
seq.3474.19	THBS1	0.033199	0.144802	0.818657	0.712232	761	62.4514	57.8797	0.0787878	951.109	0.98181
seq.3477.63	NTRK1	-0.053008	0.137706	0.700285	0.435725	761	62.5534	57.9758	0.0789113	951.007	0.959852
seq.3479.71	PRSS3	0.0991775	0.0973364	0.308243	0.539589	761	63.3154	58.4261	0.0798331	950.245	0.875707
seq.3480.7	DUSP3	0.100491	0.175775	0.567524	0.0239359	761	62.7097	57.9448	0.0791005	950.85	0.934292
seq.3481.87	XPNPEP1	-0.0276777	0.168307	0.869378	0.35477	761	62.4261	57.8938	0.0787572	951.134	0.987786
seq.3484.60	AGT	0.0976645	0.122326	0.424641	0.661447	761	63.0366	58.4566	0.079496	950.523	0.92946
seq.3485.28	B2M	0.149922	0.127831	0.240869	0.834861	761	63.7209	60.4652	0.0803233	949.839	0.833748
seq.3486.58	FGF1	-0.0620786	0.135293	0.646345	0.248379	761	62.6225	57.8178	0.078995	950.938	0.949395
seq.3487.32	CXCL13	0.0641761	0.115871	0.579675	0.209252	761	62.6921	58.5035	0.0790792	950.868	0.935621
seq.3488.64	CAT	-0.310264	0.17808	0.0814609	0.966948	761	65.2946	61.5521	0.0822232	948.265	0.65195
seq.3489.9	CNTF	0.090543	0.118871	0.446243	0.971861	761	62.9466	58.0086	0.0793872	950.613	0.929467
seq.3494.71	FGF17	0.114741	0.0788926	0.145838	0.041472	761	64.04	59.2633	0.0807089	949.52	0.750834
seq.3495.15	CXCL6	-0.0754613	0.118742	0.525099	0.636323	761	62.8028	58.0191	0.0792132	950.757	0.934081
seq.3497.13	IFNA2	0.0295724	0.124412	0.812115	0.553136	761	62.4539	57.7467	0.0787909	951.106	0.98181
seq.3499.77	IL17B	-0.00223524	0.09865	0.981923	0.719376	761	62.3993	57.7796	0.0787248	951.161	0.996706
seq.3503.4	ITGA1 ITGB1	0.163266	0.103083	0.113233	0.632882	761	64.6425	59.2694	0.0814364	948.918	0.71744
seq.3504.58	HAMP	-0.170882	0.0926869	0.065234	0.256839	761	65.4595	62.07	0.082422	948.101	0.622209
seq.3505.6	LTA LTB	-0.302405	0.149765	0.0434673	0.703036	761	66.6952	61.4566	0.0839108	946.865	0.569778
seq.3506.49	LTA LTB	0.0566248	0.110046	0.606864	0.686452	761	62.6554	57.8573	0.0790348	950.905	0.942918
seq.3508.78	CCL22	0.0598458	0.117551	0.610678	0.284101	761	62.6577	58.0346	0.0790375	950.902	0.943392
seq.3509.1	CCL15	0.100097	0.121226	0.408973	0.871451	761	63.0521	58.7154	0.0795147	950.508	0.926387
seq.3514.49	PRTN3	-0.0457156	0.132084	0.72926	0.708804	761	62.5186	57.8108	0.0788691	951.041	0.969854
seq.3516.60	CXCL12	0.0295806	0.133955	0.825229	0.0116642	761	62.4477	57.8247	0.0787834	951.112	0.983668
seq.3518.54	CPB2	-0.143521	0.114263	0.209095	0.285502	761	63.9422	59.4198	0.0805907	949.618	0.802205
seq.3519.3	CCL17	0.19744	0.102662	0.0544554	0.848253	761	65.936	61.2915	0.0829964	947.624	0.604329
seq.3520.58	TGFB3	0.160486	0.0637199	0.0117817	0.43951	761	66.4866	61.4456	0.0836597	947.073	0.424477
seq.3521.16	CGA TSHB	-0.100345	0.118652	0.397714	0.488837	761	63.1217	57.9482	0.0795989	950.438	0.925044
seq.3522.57	VIP	-0.0628125	0.171927	0.714855	0.466092	761	62.5406	57.8635	0.0788959	951.019	0.963647
seq.3534.14	CD40LG	0.19665	0.110075	0.0740169	0.236858	761	64.9168	60.5223	0.0817675	948.643	0.626949
seq.3535.84	DKK1	0.255984	0.112901	0.0233703	0.353626	761	67.4612	62.5069	0.0848324	946.099	0.504989
seq.3538.26	DDC	0.0490088	0.0841751	0.560415	0.729807	761	62.7171	58.8594	0.0791094	950.843	0.934292
seq.3554.24	ADIPOQ	-0.0146484	0.131833	0.911527	0.947396	761	62.4112	57.8334	0.0787391	951.149	0.991572
seq.3580.25	SERPINA1	0.133207	0.0685313	0.0519268	0.566778	761	65.3407	64.4182	0.0822788	948.219	0.597149
seq.3581.53	AHSG	-0.055405	0.118094	0.638954	0.730695	761	62.6206	58.1136	0.0789926	950.939	0.946827
seq.3583.54	ARSA	0.180201	0.152043	0.235937	0.961076	761	63.7475	59.4183	0.0803555	949.812	0.830147
seq.3585.54	BSG	0.131881	0.0718063	0.0662659	0.743361	761	64.8797	62.6981	0.0817227	948.68	0.622209
seq.3587.53	BMP10	0.173509	0.0635767	0.00635008	0.610933	761	67.8394	67.2597	0.0852871	945.721	0.316096
seq.3590.8	CFH	0.102892	0.0835838	0.218321	0.189252	761	63.775	59.7539	0.0803887	949.785	0.809198
seq.3591.51	CDH6	0.0136619	0.0859387	0.873691	0.937089	761	62.4233	57.7996	0.0787539	951.137	0.987786
seq.3592.4	CAMK1	0.0114432	0.106929	0.914776	0.27506	761	62.4099	57.9064	0.0787377	951.15	0.992228
seq.3593.72	CASP3	0.135979	0.184943	0.46219	0.181234	761	62.9111	58.8159	0.0793442	950.649	0.933054
seq.3594.6	CTSE	0.0970934	0.0751669	0.196459	0.138007	761	63.7722	59.2556	0.0803853	949.788	0.796597
seq.3600.2	CHIT1	0.191124	0.108919	0.0793054	0.823046	761	65.4068	61.9172	0.0823585	948.153	0.64839
seq.3601.54	CHL1	-0.0302449	0.162828	0.852643	0.583296	761	62.4334	57.8131	0.0787661	951.127	0.987786
seq.3603.60	CLEC7A	0.196218	0.0632011	0.00190492	0.942546	761	69.0437	74.2663	0.0867336	944.516	0.185691
seq.3605.77	MASP1	-0.00098847	0.118037	0.993318	0.62083	761	62.3989	57.7589	0.0787243	951.161	0.999435
seq.3606.2	DDR2	0.216859	0.135363	0.109144	0.744968	761	64.5203	61.0685	0.0812889	949.04	0.711824
seq.3607.71	DKK3	0.367422	0.122882	0.00278944	0.320704	761	69.7852	68.7033	0.0876229	943.775	0.192634
seq.3608.12	DPP7	0.016154	0.109643	0.882869	0.602525	761	62.42	57.8575	0.0787499	951.14	0.987786
seq.3611.70	ECE1	-0.04804	0.151081	0.750504	0.415951	761	62.5002	57.761	0.0788469	951.06	0.97151
seq.3612.6	EPHB4	0.138993	0.0895866	0.120783	0.76334	761	64.2062	59.9124	0.0809096	949.354	0.726526
seq.3613.62	FCN1	0.168326	0.0728569	0.0208683	0.565473	761	66.5253	65.3805	0.0837062	947.035	0.488967
seq.3616.3	GNS	0.0375735	0.085369	0.659843	0.0558102	761	62.576	57.9158	0.0789386	950.984	0.949886
seq.3617.80	HGFAC	0.0117808	0.100918	0.90707	0.119363	761	62.4127	57.7543	0.078741	951.147	0.991199
seq.3620.67	IL22RA1	0.152567	0.0535941	0.00441741	0.703308	761	68.0583	71.8009	0.0855502	945.502	0.267588
seq.3622.33	LGMN	0.0249226	0.102786	0.808415	0.233117	761	62.4569	58.1419	0.0787946	951.103	0.981696
seq.3623.84	LY86	-0.0450713	0.133213	0.735106	0.288478	761	62.5162	57.8085	0.0788663	951.044	0.97093
seq.3624.3	PRSS27	0.0477667	0.0868091	0.582148	0.642221	761	62.6657	58.5182	0.0790472	950.894	0.936474
seq.3627.71	MMEL1	0.0958066	0.0819539	0.242391	0.618821	761	63.4679	59.764	0.0800175	950.092	0.833977
seq.3628.3	MAP2K2	-0.0343786	0.122976	0.779819	0.584062	761	62.4771	57.7796	0.0788189	951.083	0.976865
seq.3629.60	CDC42BPB	0.110767	0.0756353	0.143061	0.893633	761	64.0424	62.1789	0.0807118	949.518	0.750208
seq.3630.27	CADM3	0.059746	0.0499308	0.231472	0.992562	761	63.5312	60.9172	0.080094	950.029	0.825966
seq.3633.70	NID2	0.109716	0.111667	0.325839	0.703401	761	63.3278	58.4398	0.0798482	950.232	0.888611
seq.3634.5	OPCML	0.0534091	0.0754149	0.478819	0.383413	761	62.8358	58.7559	0.0792531	950.724	0.934002
seq.3635.76	OCIAD1	0.0590888	0.0524058	0.259521	0.239704	761	63.3897	60.0853	0.079923	950.17	0.851313
seq.3636.37	OLR1	0.112482	0.124944	0.367983	0.919619	761	63.1797	58.8973	0.0796691	950.38	0.906025
seq.3640.14	LRPAP1	0.157694	0.0732142	0.0312498	0.467742	761	65.818	62.6885	0.0828542	947.742	0.550083
seq.3642.4	CD84	0.208606	0.120694	0.0839201	0.926057	761	64.8818	60.7625	0.0817253	948.678	0.65195
seq.3643.90	SLITRK1	0.0982559	0.108492	0.365121	0.978148	761	63.0989	58.8931	0.0795713	950.461	0.90275
seq.3644.5	DKKL1	-0.0582084	0.135154	0.666699	0.684238	761	62.5899	57.8961	0.0789555	950.97	0.950254
seq.3646.7	TEC	0.141184	0.0803245	0.078804	0.952916	761	64.7573	63.7963	0.0815749	948.803	0.648269
seq.3647.49	TLR4 LY96	0.105213	0.0888064	0.23612	0.610731	761	63.4971	59.073	0.0800529	950.063	0.830147
seq.3651.50	KDR	-0.200268	0.144221	0.164949	0.203536	761	64.323	59.0748	0.0810506	949.237	0.767208
seq.3654.27	BMPER	0.080172	0.05486	0.143908	0.980351	761	64.1092	61.4082	0.0807924	949.451	0.750208
seq.3656.9	CDH12	0.187715	0.0648299	0.00378557	0.657295	761	68.6401	68.8982	0.0862491	944.92	0.240233
seq.3657.74	PPP3R1	-0.057723	0.119545	0.629197	0.473771	761	62.6347	58.0222	0.0790097	950.925	0.945732
seq.3666.17	CFHR5	-0.0104097	0.141724	0.941448	0.362998	761	62.4042	57.7467	0.0787307	951.156	0.993722
seq.3676.15	IGF2R	0.0642052	0.14972	0.668043	0.691511	761	62.583	57.8044	0.0789472	950.977	0.950383
seq.3681.87	KLK14	-0.0622484	0.111412	0.576352	0.255729	761	62.7135	58.026	0.0791051	950.847	0.935196
seq.3684.78	MSR1	0.0456575	0.059805	0.445201	0.0607105	761	62.8983	58.8012	0.0793286	950.662	0.92946
seq.3685.53	MFRP	0.158388	0.116355	0.173434	0.960463	761	63.9849	60.0487	0.0806424	949.575	0.780168
seq.3707.12	ALB	-0.211867	0.153883	0.168573	0.332415	761	64.4858	60.0968	0.0812473	949.074	0.77377
seq.3708.62	A2M	0.0437657	0.166912	0.79316	0.802053	761	62.4675	58.2731	0.0788073	951.093	0.978117
seq.3709.4	GPT	-0.175986	0.153654	0.252068	0.984571	761	63.7943	59.5497	0.080412	949.766	0.843281
seq.3710.49	PLG	-0.113839	0.136858	0.405519	0.231602	761	63.0733	58.9527	0.0795403	950.487	0.926387
seq.3714.49	CKB CKM	0.0707414	0.104911	0.500123	0.828656	761	62.8382	58.1966	0.0792559	950.722	0.934002
seq.3719.2	CDKN1B	-0.356235	0.200618	0.0757839	0.402875	761	67.2753	62.1897	0.0846089	946.285	0.637861
seq.3723.1	NPPB	0.10323	0.107735	0.337966	0.375538	761	63.1885	58.3186	0.0796798	950.371	0.893249
seq.3727.35	PYY	-0.113761	0.141841	0.422536	0.92075	761	63.0505	58.1627	0.0795128	950.509	0.92946
seq.3728.52	SCT	-0.0307978	0.11027	0.780019	0.205091	761	62.4829	57.848	0.078826	951.077	0.976865
seq.3730.81	TNFRSF4	-0.0918546	0.118467	0.438126	0.856103	761	63.0217	58.5838	0.0794779	950.538	0.92946
seq.3738.54	CSF1	0.236935	0.0680437	0.000497503	0.44999	761	70.7154	77.4806	0.0887375	942.845	0.117116
seq.3758.63	PROC	-0.106874	0.135406	0.429945	0.989988	761	63.0081	58.744	0.0794615	950.552	0.92946
seq.3758.68	PROC	0.114407	0.0950267	0.228609	0.169683	761	63.6773	59.5408	0.0802706	949.883	0.825635
seq.3761.4	PTGS2	0.093585	0.123024	0.446832	0.926326	761	62.958	58.1482	0.0794009	950.602	0.929467
seq.3766.51	STX1A	-0.0959234	0.133581	0.472701	0.207578	761	62.9832	58.3764	0.0794313	950.577	0.934002
seq.3773.15	TEK	-0.0327058	0.148642	0.825847	0.297647	761	62.4478	57.7828	0.0787834	951.112	0.983668
seq.3795.6	ADAM9	0.014506	0.129308	0.910679	0.440213	761	62.4111	57.7464	0.0787391	951.149	0.991572
seq.3796.79	ANGPTL4	0.243643	0.222044	0.272522	0.102181	761	63.5471	58.7805	0.0801133	950.013	0.85994
seq.3797.1	CDH2	0.0763564	0.105852	0.470693	0.493346	761	62.8724	58.287	0.0792973	950.688	0.934002
seq.3798.71	CA9	-0.0192006	0.118164	0.870919	0.853884	761	62.426	57.8745	0.0787571	951.134	0.987786
seq.3799.11	CA3	0.278586	0.116208	0.0165164	0.751587	761	67.2762	64.5681	0.0846099	946.284	0.462686
seq.3800.71	CKB	0.243217	0.0748016	0.00114801	0.361561	761	69.4406	66.3771	0.0872097	944.119	0.16589
seq.3802.50	CST4	-0.0100719	0.0930586	0.913812	0.144564	761	62.4107	57.7907	0.0787386	951.149	0.991969
seq.3803.10	CST5	-0.0916543	0.124105	0.460198	0.0273206	761	62.9429	57.9318	0.0793826	950.617	0.933054
seq.3805.16	ESM1	0.255005	0.109395	0.0197506	0.467741	761	67.192	62.7343	0.0845086	946.368	0.477592
seq.3806.55	EPHA5	0.00367539	0.127318	0.97697	0.738791	761	62.3996	57.8049	0.0787252	951.16	0.995278
seq.3807.1	FGF23	0.234529	0.07067	0.000904538	0.873211	761	69.8549	69.4145	0.0877065	943.705	0.157232
seq.3808.76	FGFR2	0.145004	0.119199	0.223798	0.717143	761	63.7206	59.1981	0.0803229	949.839	0.816374
seq.3809.1	FGFR3	0.0804094	0.151956	0.596693	0.482178	761	62.6616	57.8802	0.0790423	950.898	0.94218
seq.3810.50	FGR	0.0841114	0.127239	0.508581	0.179933	761	62.831	58.5532	0.0792472	950.729	0.934081
seq.3813.3	FYN	-0.216584	0.203624	0.287489	0.640053	761	63.5331	59.3461	0.0800963	950.027	0.868768
seq.3815.14	IL12RB2	-0.380976	0.217009	0.07916	0.865572	761	67.1052	61.0861	0.0844042	946.455	0.64839
seq.3817.18	PRKCQ	-0.0812561	0.156872	0.604475	0.65538	761	62.688	58.0304	0.0790742	950.872	0.942918
seq.3820.68	MAPKAPK2	0.0572704	0.139322	0.681025	0.214839	761	62.5531	57.975	0.078911	951.007	0.954362
seq.3821.28	MAPKAPK5	-0.118161	0.13466	0.380227	0.737066	761	63.2529	58.56	0.0797576	950.307	0.914077
seq.3822.54	MAPKAPK3	-0.0800164	0.143365	0.576755	0.47612	761	62.7169	57.8136	0.0791092	950.843	0.935196
seq.3823.9	MATK	0.0927175	0.101209	0.359615	0.406877	761	63.1286	58.5182	0.0796073	950.431	0.900841
seq.3825.18	MAPK8	-0.114998	0.145407	0.42902	0.161242	761	63.1038	58.3923	0.0795772	950.456	0.92946
seq.3827.22	PAK6	-0.101006	0.134904	0.454023	0.49675	761	63.0476	57.996	0.0795092	950.512	0.929735
seq.3828.54	PDGFC	0.130637	0.0783921	0.0956218	0.611539	761	64.4524	60.6513	0.0812069	949.108	0.680776
seq.3831.21	PTEN	0.103398	0.0958039	0.280467	0.704975	761	63.347	59.6047	0.0798713	950.213	0.86521
seq.3832.51	PTK6	0.0713138	0.0936448	0.446338	0.14888	761	62.9238	58.0094	0.0793595	950.636	0.929467
seq.3835.11	TLR2	-0.14384	0.185843	0.438939	0.312552	761	63.3027	58.6806	0.0798178	950.257	0.92946
seq.3836.51	UFM1	-0.027993	0.258047	0.913615	0.333453	761	62.4107	57.8033	0.0787386	951.149	0.991969
seq.3837.6	ZAP70	-0.163137	0.144283	0.258194	0.31569	761	63.766	59.2294	0.0803778	949.794	0.851252
seq.3839.60	AIP	-0.0105503	0.141049	0.940375	0.702481	761	62.4044	57.8071	0.078731	951.156	0.993722
seq.3844.2	PPIA	-0.422759	0.283995	0.136588	0.272754	761	64.64	59.332	0.0814334	948.92	0.742074
seq.3845.51	DYNLRB1	-0.35552	0.268818	0.185992	0.294176	761	64.2011	59.7036	0.0809035	949.359	0.790217
seq.3847.56	ETHE1	0.00458598	0.128782	0.971593	0.582527	761	62.4001	57.7618	0.0787257	951.16	0.994891
seq.3848.14	GAPDH	0.135318	0.194755	0.487172	0.786924	761	62.9214	58.2676	0.0793566	950.639	0.934002
seq.3852.19	DNAJB1	0.0371224	0.0474016	0.433541	0.333154	761	62.9071	62.2036	0.0793393	950.653	0.92946
seq.3853.56	MDH1	0.248937	0.18572	0.180118	0.936019	761	63.9365	59.4879	0.0805838	949.624	0.782294
seq.3854.24	NACA	-0.201599	0.237576	0.396123	0.771365	761	63.2268	58.3263	0.079726	950.333	0.925044
seq.3855.56	PRDX1	0.232788	0.250627	0.352981	0.500654	761	63.1977	58.2958	0.0796908	950.362	0.893849
seq.3858.5	ACP1	-0.0421206	0.136255	0.757223	0.198789	761	62.4945	58.1284	0.0788401	951.065	0.973948
seq.3859.50	PSMA1	0.0140881	0.0906089	0.876441	0.551381	761	62.4225	57.7471	0.0787529	951.138	0.987786
seq.3860.7	PSMA6	0.124943	0.118258	0.290725	0.694553	761	63.4163	59.1741	0.0799552	950.144	0.869315
seq.3864.5	RPS7	0.122286	0.124581	0.326309	0.380611	761	63.3095	58.3235	0.079826	950.251	0.88866
seq.3865.53	RPS6KA5	-0.0401828	0.143126	0.778902	0.839291	761	62.4835	57.7467	0.0788267	951.077	0.976865
seq.3866.7	SBDS	-0.064597	0.234064	0.782564	0.0697555	761	62.4772	57.8226	0.0788191	951.083	0.976865
seq.3867.49	SEZ6L2	0.0021313	0.130129	0.986933	0.271125	761	62.3991	57.7632	0.0787245	951.161	0.999184
seq.3868.8	SGTA	-0.0461208	0.225345	0.837832	0.377771	761	62.4406	57.7819	0.0787748	951.119	0.986013
seq.3872.2	TPT1	0.50166	0.177292	0.00466099	0.113955	761	67.0136	65.6777	0.084294	946.546	0.278129
seq.3873.51	TPO	-0.0535029	0.113962	0.638727	0.547428	761	62.6276	58.2484	0.0790011	950.932	0.946827
seq.3874.8	UBE2L3	-0.0117794	0.137927	0.931941	0.418362	761	62.4062	57.7747	0.0787332	951.154	0.993722
seq.3875.62	ARID3A	-0.0381438	0.151346	0.801017	0.28638	761	62.4657	57.9193	0.0788052	951.094	0.97845
seq.3877.67	CAMKK1	0.145113	0.0630174	0.0212936	0.311025	761	65.9774	63.8288	0.0830463	947.583	0.488967
seq.3879.50	CDC37	-0.0817419	0.120712	0.498301	0.335203	761	62.9548	58.5452	0.079397	950.605	0.934002
seq.3881.49	DYNLL1	-0.00779108	0.116992	0.946904	0.225457	761	62.4033	57.7661	0.0787296	951.157	0.993906
seq.3887.90	KPNB1	-0.339651	0.399923	0.39572	0.422941	761	63.1142	58.4852	0.0795899	950.446	0.925044
seq.3888.8	ING1	0.012245	0.137725	0.929154	0.724905	761	62.4066	57.7477	0.0787336	951.153	0.993722
seq.3889.64	LMNB1	0.0582711	0.0600411	0.331787	0.256386	761	63.2194	60.2536	0.079717	950.341	0.889722
seq.3890.8	LDHB	0.173368	0.12385	0.161568	0.790292	761	64.3501	59.0456	0.0810834	949.21	0.767208
seq.3891.56	MBD4	0.0114189	0.106264	0.914426	0.512062	761	62.4102	57.7477	0.078738	951.15	0.992228
seq.3893.55	MSLN	-0.212856	0.153154	0.164583	0.150933	761	64.6858	59.7527	0.0814886	948.874	0.767208
seq.3893.64	MSLN	-0.0828859	0.117604	0.480943	0.277197	761	62.9512	58.4377	0.0793927	950.609	0.934002
seq.3894.15	NAGK	0.214125	0.122878	0.0814059	0.761547	761	65.2722	61.3535	0.0821961	948.288	0.65195
seq.3896.5	PGAM1	-0.0858109	0.152456	0.573534	0.0830795	761	62.7386	58.8014	0.0791354	950.821	0.935196
seq.3897.61	PDXP	0.0569273	0.277396	0.8374	0.705517	761	62.4398	57.8104	0.0787738	951.12	0.986013
seq.3898.5	PSMD7	0.165131	0.0605687	0.00640415	0.613022	761	67.0393	65.4418	0.0843249	946.521	0.316096
seq.3902.21	SKP1	-0.00354494	0.132157	0.9786	0.561826	761	62.3995	57.7618	0.0787251	951.16	0.995278
seq.3903.49	SNX4	-0.0771708	0.180923	0.669715	0.0408749	761	62.5907	57.963	0.0789565	950.969	0.950383
seq.3905.62	UBE2N	0.375332	0.400285	0.348418	0.303311	761	63.2548	58.6104	0.0797598	950.305	0.893249
seq.4122.12	DDR1	-0.103431	0.153289	0.499839	0.978727	761	63.1127	58.4491	0.0795881	950.447	0.934002
seq.4123.60	FGF4	0.048706	0.0939265	0.604072	0.445284	761	62.6472	57.8836	0.0790248	950.913	0.942918
seq.4124.24	HSPA1A	0.115441	0.137079	0.399706	0.911004	761	63.1032	58.4625	0.0795765	950.457	0.925044
seq.4125.52	AGER	-0.0446817	0.132641	0.736221	0.822317	761	62.5129	57.7836	0.0788623	951.047	0.97093
seq.4126.22	BPI	0.219489	0.144896	0.129821	0.881715	761	64.7119	60.3237	0.0815201	948.848	0.740658
seq.4127.75	C6	-0.124867	0.111432	0.262472	0.644668	761	63.6406	59.1417	0.0802262	949.919	0.853346
seq.4128.27	CCL24	0.060104	0.116049	0.604515	0.142635	761	62.6515	57.9091	0.07903	950.909	0.942918
seq.4129.72	CFB	-0.143073	0.103726	0.167789	0.857411	761	64.2682	58.99	0.0809845	949.292	0.77377
seq.4130.71	FGF6	0.155801	0.109566	0.155031	0.368026	761	64.1528	59.0725	0.0808451	949.407	0.763502
seq.4131.72	FN1	-0.0229653	0.134008	0.863931	0.0255345	761	62.4279	57.9235	0.0787594	951.132	0.987786
seq.4132.27	FST	0.120969	0.0698681	0.0833829	0.205182	761	64.5704	59.6953	0.0813494	948.99	0.65195
seq.4133.54	GZMB	-0.10586	0.166604	0.525168	0.308464	761	62.8555	58.428	0.0792769	950.705	0.934081
seq.4134.4	HBEGF	0.0538141	0.0857224	0.530154	0.74078	761	62.7489	57.9628	0.0791479	950.811	0.934081
seq.4135.84	IGHE IGK@ IGL@	0.117422	0.111268	0.291285	0.074725	761	63.5058	58.2459	0.0800633	950.054	0.869315
seq.4136.40	IL17D	-0.00683743	0.100605	0.945815	0.632447	761	62.4035	57.7824	0.0787299	951.157	0.993906
seq.4137.57	IL25	-0.0419262	0.11937	0.725417	0.446125	761	62.5272	58.4031	0.0788796	951.033	0.967948
seq.4138.25	IL20	0.0249545	0.0880423	0.776841	0.612808	761	62.4738	57.8098	0.078815	951.086	0.976865
seq.4139.71	IL6R	0.00509234	0.136749	0.970295	0.633574	761	62.4002	57.787	0.0787259	951.16	0.994891
seq.4140.3	IL7	0.118094	0.0596567	0.0477526	0.488923	761	65.0887	60.7667	0.0819749	948.471	0.591068
seq.4141.79	CXCL10	-0.227329	0.146925	0.121805	0.972484	761	64.9637	60.2344	0.081824	948.596	0.726526
seq.4143.74	XCL1	0.0750814	0.10278	0.465081	0.551121	761	62.8818	58.1145	0.0793087	950.678	0.934002
seq.4144.13	CCL13	0.151034	0.0840822	0.0724522	0.900437	761	64.777	59.5839	0.0815987	948.783	0.626175
seq.4145.58	NTF3	0.065516	0.126713	0.605125	0.867667	761	62.6399	57.9987	0.0790159	950.92	0.942918
seq.4146.58	NTF4	0.138932	0.0439535	0.0015729	0.0568302	761	68.2	69.0344	0.0857205	945.36	0.178478
seq.4148.49	PAPPA	-0.0920772	0.129313	0.476435	0.672309	761	62.9014	57.8787	0.0793324	950.659	0.934002
seq.4149.8	PDGFB	-0.094031	0.127632	0.461283	0.830375	761	62.9331	58.3512	0.0793707	950.627	0.933054
seq.4150.75	PLG	0.115691	0.0795205	0.14571	0.799452	761	64.0816	59.0436	0.0807591	949.478	0.750834
seq.4151.6	PLG	0.0393195	0.107496	0.714533	0.43489	761	62.5325	57.7449	0.078886	951.027	0.963647
seq.4152.58	KLKB1	-0.048974	0.126106	0.697752	0.501138	761	62.5498	58.2782	0.078907	951.01	0.959289
seq.4153.11	SERPINA3	-0.00521264	0.123077	0.966218	0.170335	761	62.4006	57.7461	0.0787264	951.159	0.994891
seq.4154.57	SELP	-0.07404	0.111686	0.507376	0.839905	761	62.8318	58.7984	0.0792482	950.728	0.934081
seq.4155.3	TNC	-0.0194864	0.150271	0.896823	0.930968	761	62.4157	57.7475	0.0787446	951.144	0.989103
seq.4156.74	TGFB2	0.12066	0.10105	0.232457	0.328109	761	63.6674	58.9635	0.0802587	949.893	0.826712
seq.4157.2	F2	-0.252559	0.135837	0.0629868	0.608342	761	65.7781	62.1714	0.0828062	947.782	0.622209
seq.4158.54	PLAU	0.101389	0.172371	0.556395	0.873172	761	62.7274	57.9201	0.0791219	950.833	0.934292
seq.4159.130	CFH	-0.030484	0.106542	0.774785	0.713293	761	62.48	57.8613	0.0788225	951.08	0.976865
seq.4160.49	MMP2	0.100869	0.202647	0.618654	0.59112	761	62.6474	57.8761	0.0790251	950.913	0.944366
seq.4162.54	TF	-0.053551	0.107072	0.616977	0.758199	761	62.6493	57.8968	0.0790274	950.911	0.944366
seq.4163.5	H2AFZ	0.295819	0.143703	0.0395384	0.435912	761	66.4921	61.2223	0.0836663	947.068	0.56307
seq.4165.2	TG	0.058492	0.098873	0.554127	0.246699	761	62.7234	57.9214	0.0791171	950.837	0.934081
seq.4179.57	YWHAB;YWHAE;YWHAG;YWHAH;YWHAQ;YWHAZ;SFN	0.00474833	0.164698	0.977	0.266668	761	62.3996	57.747	0.0787252	951.16	0.995278
seq.4184.43	EIF4EBP2	-0.0801059	0.130192	0.538362	0.393073	761	62.7989	58.3087	0.0792085	950.761	0.934081
seq.4187.49	PGD	0.0811945	0.151405	0.591769	0.438747	761	62.6918	58.3424	0.0790788	950.868	0.940118
seq.4188.1	AKR7A2	-0.459992	0.284347	0.105725	0.324861	761	65.0218	60.1199	0.0818941	948.538	0.7064
seq.4192.10	AKR1A1	0.166653	0.168398	0.32235	0.730108	761	63.3968	59.0994	0.0799316	950.163	0.887572
seq.4194.26	ANP32B	0.0316245	0.123088	0.797235	0.487016	761	62.4636	57.8146	0.0788027	951.096	0.97845
seq.4203.50	CFL1	-0.0990721	0.143513	0.489983	0.807352	761	62.8881	58.3759	0.0793163	950.672	0.934002
seq.4209.60	VTA1	-0.328872	0.337751	0.330199	0.146088	761	63.3931	59.2395	0.0799271	950.167	0.88866
seq.4212.5	EPS15L1	-0.0322596	0.155482	0.835634	0.0559291	761	62.4431	58.0382	0.0787777	951.117	0.985978
seq.4217.49	HSD17B10	0.0653221	0.132038	0.620797	0.650373	761	62.636	57.8469	0.0790113	950.924	0.945732
seq.4220.39	FER	-0.601854	0.341029	0.0775946	0.170349	761	65.446	60.4177	0.0824058	948.114	0.648269
seq.4224.7	SYNCRIP	-0.185806	0.134915	0.168447	0.240961	761	64.2758	60.3864	0.0809937	949.284	0.77377
seq.4230.1	EIF4G2	-0.0717197	0.300155	0.81115	0.0659143	761	62.4562	57.7569	0.0787937	951.104	0.98181
seq.4232.19	IGF1R	-0.065025	0.188307	0.729859	0.433272	761	62.5178	57.8007	0.0788682	951.042	0.969854
seq.4234.8	IL1RL1	-0.0296987	0.137063	0.828458	0.741691	761	62.4457	57.8055	0.078781	951.114	0.98518
seq.4237.70	LCMT1	0.0895576	0.171518	0.601568	0.899786	761	62.6629	57.8509	0.0790439	950.897	0.942918
seq.4238.4	LIN7B	0.0679938	0.10595	0.521034	0.643541	761	62.7698	57.8364	0.0791732	950.79	0.934081
seq.4240.31	PKM2	-0.0272406	0.177714	0.878175	0.251231	761	62.4223	57.779	0.0787526	951.138	0.987786
seq.4245.80	MDM2	0.0881925	0.112321	0.432346	0.454942	761	62.946	58.1005	0.0793864	950.614	0.92946
seq.4246.40	L1CAM	0.0951871	0.155997	0.541739	0.493989	761	62.7669	57.8701	0.0791697	950.793	0.934081
seq.4249.64	NME2	-0.496531	0.277609	0.0736797	0.357828	761	65.5534	61.3351	0.0825353	948.007	0.626748
seq.4250.23	NSFL1C	-0.163013	0.227342	0.47335	0.291494	761	62.9139	58.8803	0.0793475	950.646	0.934002
seq.4254.6	NUDCD3	-0.101781	0.10893	0.35011	0.397157	761	63.5178	58.917	0.0800778	950.042	0.893249
seq.4258.15	PA2G4	0.166256	0.267379	0.534074	0.396395	761	62.7765	57.9849	0.0791813	950.784	0.934081
seq.4261.55	PON1	0.0252486	0.0951373	0.790708	0.868909	761	62.4669	57.7798	0.0788066	951.093	0.977977
seq.4267.81	PES1	0.17118	0.102723	0.0956299	0.308819	761	64.7445	59.7314	0.0815596	948.815	0.680776
seq.4271.75	PFDN5	-0.0755914	0.122442	0.536995	0.841772	761	62.8288	58.1602	0.0792446	950.731	0.934081
seq.4272.46	GPI	0.118627	0.135283	0.380553	0.48302	761	63.1538	58.204	0.0796378	950.406	0.914077
seq.4276.10	PEBP1	0.0948723	0.256719	0.711712	0.121947	761	62.5358	57.8408	0.07889	951.024	0.963647
seq.4278.14	P4HB	0.00516958	0.139791	0.9705	0.686845	761	62.4002	57.7812	0.0787258	951.16	0.994891
seq.4280.47	PSMA2	0.235916	0.0901071	0.00884021	0.279666	761	67.7542	63.044	0.0851847	945.806	0.380077
seq.4282.3	RAN	0.431328	0.36469	0.236918	0.800909	761	63.8281	59.3876	0.0804529	949.732	0.830147
seq.4284.18	RBM39	0.116297	0.103798	0.262535	0.310179	761	63.5075	58.9843	0.0800654	950.052	0.853346
seq.4292.5	NAPA	-0.216442	0.422674	0.608597	0.692447	761	62.6616	58.004	0.0790422	950.898	0.942918
seq.4294.16	SPHK1	-0.168963	0.236126	0.474262	0.0845594	761	62.9148	58.1669	0.0793487	950.645	0.934002
seq.4297.62	SPON1	0.181813	0.092863	0.0502456	0.950708	761	65.1992	61.3788	0.0821081	948.361	0.597149
seq.4301.58	TK1	0.0846097	0.0622331	0.173969	0.423545	761	63.8412	60.1263	0.0804688	949.719	0.780951
seq.4304.18	LCORL	0.0283031	0.0927259	0.760188	0.490017	761	62.4861	57.8044	0.0788298	951.074	0.975032
seq.4306.4	TKT	0.657083	0.379575	0.0834337	0.397241	761	65.3117	60.2025	0.0822438	948.248	0.65195
seq.4309.59	TPI1	0.719771	0.258297	0.00532638	0.36398	761	67.9589	64.5008	0.0854308	945.601	0.294662
seq.4314.12	DCTPP1	0.0716009	0.137212	0.60179	0.406676	761	62.6629	57.8837	0.0790439	950.897	0.942918
seq.4318.12	PTPN6	0.0637086	0.249809	0.798701	0.294246	761	62.4629	57.8095	0.0788017	951.097	0.97845
seq.4322.28	AMN	0.0135427	0.108885	0.901018	0.424528	761	62.414	57.7456	0.0787426	951.146	0.989362
seq.4324.33	CST2	-0.195914	0.140165	0.162191	0.22938	761	64.3315	58.9404	0.081061	949.229	0.767208
seq.4328.2	BOC	0.040572	0.14797	0.783938	0.753628	761	62.4738	57.9783	0.0788149	951.086	0.976865
seq.4332.6	CLEC1B	0.0975679	0.145379	0.502139	0.205428	761	62.853	57.91	0.0792738	950.707	0.934002
seq.4336.2	SAA1	0.16353	0.108609	0.132151	0.581801	761	64.5588	59.4035	0.0813354	949.001	0.740658
seq.4337.49	CRP	-0.00946501	0.119924	0.937092	0.471422	761	62.405	57.8159	0.0787317	951.155	0.993722
seq.4342.10	ICAM1	0.0778154	0.124225	0.531049	0.240111	761	62.797	58.2849	0.0792062	950.763	0.934081
seq.4355.13	DAPK2	0.044703	0.0584928	0.44472	0.587086	761	62.8925	59.1482	0.0793216	950.668	0.92946
seq.4359.87	DYRK3	0.0521813	0.069119	0.450279	0.498738	761	62.8993	59.1551	0.0793299	950.661	0.929735
seq.4374.45	GDF15	0.516901	0.134078	0.000115618	0.0254981	761	74.255	77.4759	0.0929662	939.305	0.05136
seq.4389.2	DHH	0.000516721	0.165842	0.997514	0.752314	761	62.3988	57.7653	0.0787242	951.161	0.999644
seq.4392.54	FGF12	0.107826	0.12347	0.382504	0.589137	761	63.0913	58.9141	0.0795621	950.469	0.914077
seq.4393.3	FGF16	0.141319	0.197484	0.474242	0.397629	761	62.8462	58.4253	0.0792656	950.714	0.934002
seq.4394.71	FGF8	0.053966	0.104235	0.604643	0.72188	761	62.6366	57.8781	0.079012	950.923	0.942918
seq.4396.54	IFNL1	0.149009	0.103564	0.150203	0.526661	761	64.0666	59.4937	0.0807411	949.493	0.757864
seq.4397.26	IFNL2	0.0763434	0.0710745	0.282763	0.543242	761	63.3603	59.2677	0.0798874	950.2	0.86639
seq.4407.10	MST1	-0.0543787	0.107345	0.612452	0.501746	761	62.6432	58.0448	0.07902	950.917	0.943473
seq.4413.3	SLPI	-0.129215	0.201748	0.521862	0.251791	761	62.8114	57.7797	0.0792235	950.749	0.934081
seq.4414.69	SFTPD	0.111234	0.151918	0.464049	0.631861	761	62.9378	58.3584	0.0793764	950.622	0.934002
seq.4420.7	ADAM12	0.068182	0.0989196	0.490655	0.753372	761	62.8342	58.3203	0.0792511	950.726	0.934002
seq.4423.77	BCL2L1	-0.0410167	0.137202	0.764977	0.694459	761	62.4883	58.0479	0.0788325	951.072	0.976806
seq.4428.1	CHST2	-0.00430797	0.113401	0.969697	0.0468686	761	62.4003	57.748	0.0787259	951.16	0.994891
seq.4429.51	CHST6	0.110036	0.0533672	0.0392205	0.636233	761	65.5045	64.3167	0.0824763	948.056	0.56307
seq.4430.44	COLEC11	0.0395332	0.127778	0.757025	0.753946	761	62.4943	57.7454	0.0788398	951.066	0.973948
seq.4435.66	ENPP7	0.0846214	0.118323	0.474504	0.0106546	761	62.9117	57.8553	0.0793449	950.648	0.934002
seq.4436.1	ENTPD3	0.140432	0.107916	0.193153	0.166737	761	63.9134	58.6811	0.080556	949.647	0.795051
seq.4437.56	ENTPD5	-0.0887338	0.150417	0.555246	0.222419	761	62.7478	58.3185	0.0791465	950.812	0.934292
seq.4440.15	FCRL3	0.0734433	0.0716542	0.305378	0.999829	761	63.2675	58.3547	0.0797752	950.293	0.873989
seq.4449.67	GREM1	0.170818	0.0821008	0.0374711	0.953258	761	65.7406	61.2463	0.082761	947.819	0.56307
seq.4450.26	HNRNPAB	0.192947	0.138175	0.162596	0.652063	761	64.3068	59.3629	0.0810311	949.253	0.767208
seq.4452.9	LRRTM1	-0.0166701	0.112565	0.88227	0.120192	761	62.4213	57.8479	0.0787515	951.139	0.987786
seq.4453.83	LRRTM3	0.0303189	0.111204	0.785128	0.608753	761	62.4705	57.7471	0.078811	951.089	0.976865
seq.4455.89	MFGE8	-0.180684	0.187037	0.334028	0.687566	761	63.3466	59.3406	0.0798708	950.213	0.890297
seq.4459.68	PCSK7	0.0244148	0.128414	0.84921	0.311272	761	62.435	57.7487	0.078768	951.125	0.987786
seq.4460.8	PDPK1	-0.239606	0.394573	0.543682	0.18541	761	62.7742	57.9816	0.0791785	950.786	0.934081
seq.4464.10	SIGLEC1	0.0408375	0.120639	0.73498	0.333043	761	62.5074	57.7442	0.0788556	951.053	0.97093
seq.4467.49	SPARCL1	0.195374	0.184161	0.288743	0.626039	761	63.5273	58.5307	0.0800893	950.033	0.869315
seq.4468.21	SPHK2	-0.000510584	0.135127	0.996985	0.344894	761	62.3988	57.7506	0.0787242	951.161	0.999644
seq.4469.78	CHST15	0.0352144	0.172048	0.837824	0.895243	761	62.4407	58.149	0.0787749	951.119	0.986013
seq.4471.50	TGM3	-0.0254753	0.108057	0.813621	0.618482	761	62.4548	57.801	0.078792	951.105	0.98181
seq.4472.5	TPM2	-0.162498	0.140548	0.247609	0.317396	761	63.7188	59.7767	0.0803208	949.841	0.838298
seq.4474.19	RPS27A	0.100207	0.290183	0.729852	0.524153	761	62.5174	57.9885	0.0788678	951.043	0.969854
seq.4475.60	ZAP70	0.0777465	0.0997579	0.435772	0.802311	761	62.9519	58.1698	0.0793935	950.608	0.92946
seq.4476.22	ZAP70	-0.126877	0.130737	0.33181	0.143332	761	63.3283	59.0031	0.0798487	950.232	0.889722
seq.4479.14	SERPING1	-0.207274	0.145038	0.152974	0.423079	761	64.4389	59.9682	0.0811906	949.121	0.763502
seq.4480.59	C3	-0.0629009	0.124278	0.612765	0.64515	761	62.6601	57.979	0.0790405	950.9	0.943473
seq.4481.34	C4A C4B	0.0344706	0.123197	0.77963	0.486891	761	62.4791	57.8206	0.0788213	951.081	0.976865
seq.4482.66	C5 C6	-0.0386851	0.111542	0.728726	0.155178	761	62.5196	58.0474	0.0788704	951.04	0.969854
seq.4487.1	FGF7	0.200955	0.157642	0.202395	0.798427	761	63.9132	59.8877	0.0805557	949.647	0.801542
seq.4490.65	IL3RA	-0.0238841	0.120729	0.843176	0.445823	761	62.4397	57.8869	0.0787737	951.12	0.987786
seq.4491.4	IL5RA	0.0784113	0.115088	0.495671	0.94812	761	62.8539	58.0747	0.079275	950.706	0.934002
seq.4493.92	IL11	0.356473	0.0717121	6.66449e-07	0.0564663	761	75.0163	74.4909	0.0938732	938.544	0.00207943
seq.4495.33	KNG1	0.0469162	0.124541	0.706388	0.99154	761	62.5418	57.8212	0.0788972	951.018	0.962236
seq.4496.60	MMP12	-0.0658921	0.127413	0.605048	0.857378	761	62.6719	57.7802	0.0790547	950.888	0.942918
seq.4498.62	NCAM1	0.0555499	0.161067	0.73018	0.0809146	761	62.5182	57.7843	0.0788687	951.042	0.969854
seq.4499.21	PDGFA	0.00603612	0.106062	0.954616	0.865358	761	62.402	57.7442	0.0787281	951.158	0.994891
seq.4500.50	CLEC11A	-0.0397722	0.106064	0.707673	0.511264	761	62.5387	57.8122	0.0788935	951.021	0.962339
seq.4533.76	ADAMTS15	0.112572	0.0833657	0.176908	0.411063	761	63.9173	59.1454	0.0805606	949.643	0.780951
seq.4534.10	PRSS22	0.219433	0.152283	0.149597	0.872601	761	64.3963	61.7975	0.0811391	949.164	0.756119
seq.4535.50	BST1	-0.061281	0.101675	0.546698	0.222382	761	62.7457	58.2875	0.079144	950.814	0.934081
seq.4540.11	CBX5	-0.175927	0.120233	0.143409	0.774462	761	64.6579	59.7196	0.081455	948.902	0.750208
seq.4541.49	CDON	0.278626	0.168784	0.0987821	0.842345	761	65.1656	60.2644	0.0820676	948.394	0.686106
seq.4542.24	CLU	-0.268469	0.167462	0.108899	0.390358	761	64.9034	61.7729	0.0817513	948.657	0.711824
seq.4543.65	COL23A1	0.0271327	0.118744	0.819259	0.782693	761	62.4485	57.7753	0.0787844	951.111	0.98181
seq.4544.4	PPBP	0.165275	0.144342	0.2522	0.949187	761	63.7492	59.0004	0.0803575	949.811	0.843281
seq.4545.53	DNAJC19	0.0947894	0.059685	0.11225	0.72005	761	64.4235	63.3749	0.081172	949.137	0.714997
seq.4546.27	ADGRE2	-0.169693	0.13749	0.21712	0.943314	761	63.9248	59.6059	0.0805697	949.635	0.807575
seq.4547.59	FLRT1	-0.0475714	0.148798	0.749193	0.21299	761	62.5041	57.9568	0.0788516	951.056	0.97151
seq.4548.4	FUT3	-0.101821	0.137294	0.458313	0.856181	761	63.0031	57.8845	0.0794554	950.557	0.933054
seq.4549.78	FUT5	-0.119876	0.138656	0.387281	0.296796	761	63.1457	58.2677	0.0796279	950.414	0.917087
seq.4550.3	FYN	0.236898	0.0899669	0.00845915	0.775589	761	67.455	64.8854	0.084825	946.105	0.379996
seq.4551.72	ADGRG5	-0.105996	0.175352	0.545527	0.809259	761	62.8248	58.3072	0.0792397	950.735	0.934081
seq.4553.65	HDGFRP2	0.153493	0.105759	0.146681	0.149267	761	64.2741	59.6166	0.0809917	949.286	0.751333
seq.4556.10	IL34	-0.165965	0.159035	0.29668	0.857479	761	63.5346	58.9978	0.0800982	950.025	0.873844
seq.4557.61	KIRREL3	0.0369055	0.109339	0.735715	0.154788	761	62.5078	57.7577	0.0788561	951.052	0.97093
seq.4559.64	KYNU	-0.0608692	0.109618	0.578699	0.234079	761	62.7248	58.4396	0.0791188	950.835	0.935196
seq.4560.34	LCK	0.19734	0.108139	0.0680204	0.779347	761	64.943	59.6749	0.081799	948.617	0.626175
seq.4561.65	BIRC7	-0.0273286	0.119626	0.819296	0.293649	761	62.453	57.7465	0.0787898	951.107	0.98181
seq.4562.1	NXPH1	0.0945623	0.144162	0.51186	0.0830952	761	62.8272	58.0449	0.0792426	950.733	0.934081
seq.4563.61	PLCG1	0.0638425	0.0972517	0.511524	0.944795	761	62.797	58.3848	0.0792061	950.763	0.934081
seq.4564.2	PLXNC1	0.365726	0.145215	0.0117851	0.53242	761	67.9754	62.7527	0.0854506	945.585	0.424477
seq.4566.24	RSPO2	0.140125	0.0772125	0.0695545	0.4266	761	64.8853	60.7534	0.0817295	948.675	0.626175
seq.4567.82	SH2D1A	-0.0325905	0.139175	0.814853	0.261689	761	62.4546	57.9022	0.0787917	951.105	0.98181
seq.4568.17	SLITRK5	-0.102394	0.177111	0.563174	0.891243	761	62.7344	58.1678	0.0791303	950.826	0.934292
seq.4569.52	SORCS2	-0.184732	0.135274	0.172061	0.86938	761	64.6546	59.8824	0.081451	948.905	0.779048
seq.4588.1	PPY	-0.0718666	0.108297	0.506943	0.184615	761	62.8432	58.0669	0.079262	950.717	0.934081
seq.4673.13	IL6	0.104072	0.0669567	0.120108	0.748366	761	64.32	60.6842	0.0810471	949.24	0.726526
seq.4693.72	HIBADH	0.0747575	0.0934588	0.42377	0.146436	761	62.9552	57.9397	0.0793974	950.605	0.92946
seq.4695.49	CSN1S1	0.0622499	0.115972	0.591428	0.640191	761	62.6641	57.9254	0.0790453	950.896	0.940118
seq.4697.59	CSF2	-0.203999	0.175073	0.243927	0.239366	761	64.1824	59.4374	0.0808808	949.378	0.835002
seq.4703.87	LTA	0.219483	0.11279	0.0516606	0.835109	761	65.1437	60.6259	0.0820412	948.416	0.597149
seq.4706.17	EPB41	0.204052	0.187246	0.275822	0.469533	761	63.5644	58.9803	0.0801341	949.996	0.862188
seq.4707.50	YWHAB;YWHAE;YWHAG;YWHAH;YWHAQ;YWHAZ;SFN	0.115841	0.0612402	0.0585466	0.599268	761	64.8821	62.4424	0.0817256	948.678	0.614815
seq.4708.3	HSD17B1	0.0332912	0.0820329	0.68487	0.595899	761	62.5484	58.0102	0.0789052	951.012	0.95592
seq.4712.28	APOD	-0.139653	0.120174	0.245196	0.157259	761	63.7172	59.039	0.0803189	949.843	0.83518
seq.4717.55	IL3	0.107286	0.0518162	0.0384046	0.911753	761	65.4562	66.1715	0.0824181	948.104	0.56307
seq.4718.5	PPIB	0.00975869	0.127845	0.939155	0.778186	761	62.4046	57.7441	0.0787312	951.155	0.993722
seq.4719.58	PDIA3	0.0583923	0.057226	0.307547	0.709837	761	63.2415	59.8836	0.0797438	950.319	0.874556
seq.4721.54	TFF3	0.350111	0.138827	0.0116717	0.83129	761	67.6466	68.7071	0.0850554	945.913	0.424477
seq.4763.31	AFM	-0.0791758	0.113904	0.486988	0.773123	761	62.8843	58.8735	0.0793117	950.676	0.934002
seq.4769.10	OLFM4	0.170826	0.101825	0.0934166	0.553298	761	64.6981	60.3248	0.0815035	948.862	0.680776
seq.4771.10	SMPDL3A	-0.0397225	0.197187	0.84035	0.156846	761	62.4397	57.7796	0.0787737	951.12	0.986992
seq.4774.62	FAM107B	0.12733	0.0965071	0.18704	0.994807	761	63.6896	58.9617	0.0802855	949.87	0.792147
seq.4775.34	GSN	0.121449	0.123343	0.3248	0.58472	761	63.3814	58.3912	0.0799129	950.179	0.888186
seq.4785.30	SERPINA6	-0.0037861	0.086458	0.965071	0.225869	761	62.4008	57.7444	0.0787265	951.159	0.994891
seq.4786.58	CMPK1	0.0120145	0.153578	0.937645	0.742636	761	62.4049	57.8109	0.0787316	951.155	0.993722
seq.4801.13	LPO	0.10688	0.10912	0.327346	0.0831081	761	63.2819	58.642	0.0797926	950.278	0.88866
seq.4807.13	COL8A1	-0.107274	0.130317	0.410409	0.00284326	761	63.1277	58.9131	0.0796062	950.432	0.926857
seq.4811.33	ITIH4	-0.0463563	0.113702	0.683494	0.856212	761	62.5648	57.7931	0.0789251	950.995	0.955537
seq.4815.25	TXNDC12	-0.209597	0.11626	0.0714151	0.722079	761	65.5488	60.4446	0.0825297	948.011	0.626175
seq.4829.43	SFN	0.114463	0.0479343	0.0169444	0.621269	761	66.4937	69.6969	0.0836682	947.066	0.462686
seq.4831.4	SELL	-0.0199685	0.11219	0.858733	0.728772	761	62.4306	57.7551	0.0787627	951.129	0.987786
seq.4832.75	TNFRSF10A	0.0815188	0.0681295	0.231491	0.838689	761	63.5083	60.423	0.0800663	950.052	0.825966
seq.4834.61	EPHA2	0.2682	0.185465	0.148151	0.313116	761	64.3889	61.2442	0.0811302	949.171	0.753552
seq.4840.73	CSF3	-0.0924366	0.131445	0.481911	0.119747	761	62.948	58.1537	0.0793888	950.612	0.934002
seq.4842.62	GPC3	-0.566504	0.16053	0.000417205	0.424583	761	77.4195	72.7745	0.0967301	936.141	0.111199
seq.4851.25	IL1A	-0.201072	0.195144	0.302831	0.85124	761	63.7636	58.9515	0.080375	949.796	0.873989
seq.4859.6	BMPR1A	-0.00215534	0.140111	0.987727	0.562139	761	62.3991	57.7546	0.0787245	951.161	0.999184
seq.4862.63	BMPR2	0.0346736	0.0949987	0.715119	0.948524	761	62.5268	58.0455	0.0788791	951.033	0.963647
seq.4866.59	NTRK2	0.123652	0.170316	0.46783	0.283103	761	62.9165	57.9294	0.0793507	950.644	0.934002
seq.4867.15	VEGFA	0.13601	0.103716	0.189734	0.348666	761	64.0343	60.0071	0.080702	949.526	0.794046
seq.4874.3	ANG	0.0758768	0.122645	0.536135	0.18048	761	62.7817	58.2432	0.0791876	950.778	0.934081
seq.4876.32	F9	0.0621602	0.117383	0.596424	0.878143	761	62.6856	57.9092	0.0790713	950.874	0.94218
seq.4878.3	F10	0.0161507	0.120476	0.893357	0.0556898	761	62.4169	57.7446	0.0787461	951.143	0.988287
seq.4880.21	GDF2	0.0510843	0.0854748	0.550071	0.111483	761	62.6999	58.0332	0.0790887	950.86	0.934081
seq.4883.56	INS	0.213965	0.103131	0.0380157	0.7122	761	66.3715	61.0714	0.0835211	947.188	0.56307
seq.4886.3	CCL7	-0.152403	0.120756	0.20692	0.531617	761	64.0254	59.2472	0.0806912	949.535	0.801542
seq.4889.82	WNT7A	0.0252176	0.0941009	0.788711	0.329264	761	62.4654	57.7652	0.0788048	951.095	0.977395
seq.4890.10	POMC	-0.0397904	0.107262	0.710664	0.803801	761	62.5439	58.0524	0.0788998	951.016	0.963647
seq.4891.50	GCG	-0.0615421	0.123881	0.619342	0.362631	761	62.6459	58.0992	0.0790232	950.914	0.944366
seq.4900.8	C3	-0.0330407	0.114526	0.772965	0.519454	761	62.4826	57.9763	0.0788257	951.077	0.976865
seq.4903.72	PPP3CA PPP3R1	0.106146	0.116402	0.361824	0.919321	761	63.1252	58.7704	0.0796032	950.435	0.902217
seq.4904.7	CASP2	-0.14014	0.14375	0.329613	0.757412	761	63.6174	59.1702	0.0801983	949.943	0.88866
seq.4905.63	COTL1	-0.0199875	0.1137	0.860457	0.762256	761	62.4321	57.7447	0.0787645	951.128	0.987786
seq.4906.35	F5	-0.119798	0.123131	0.33059	0.661734	761	63.3427	58.8995	0.0798662	950.217	0.88866
seq.4907.56	FGA FGB FGG	0.185133	0.123473	0.133774	0.643525	761	64.461	59.6995	0.0812173	949.099	0.742074
seq.4908.6	ENG	-0.0680839	0.169937	0.688684	0.106098	761	62.5626	57.8667	0.0789224	950.997	0.95752
seq.4909.68	LGALS8	-0.0656183	0.130171	0.614196	0.662336	761	62.6708	57.8565	0.0790534	950.889	0.94395
seq.4910.21	PLA2G1B	-0.0864548	0.126025	0.492707	0.830149	761	62.9178	58.4408	0.0793523	950.642	0.934002
seq.4911.49	GSTP1	0.152594	0.0809296	0.0593612	0.620478	761	64.7694	60.5446	0.0815896	948.791	0.614815
seq.4912.17	GOT1	-0.00057891	0.125982	0.996334	0.282995	761	62.3988	57.7788	0.0787242	951.161	0.999435
seq.4913.78	CCL16	-0.0603779	0.125058	0.629238	0.948173	761	62.6222	58.0709	0.0789946	950.938	0.945732
seq.4914.10	CGA CGB	-0.325038	0.191998	0.0904698	0.689812	761	65.4889	61.0698	0.0824575	948.071	0.677403
seq.4915.64	HBA1 HBB	0.151313	0.169899	0.373141	0.826133	761	63.1413	58.4501	0.0796226	950.419	0.907388
seq.4916.2	IGHD IGK@ IGL@	0.161779	0.113737	0.154912	0.147506	761	64.4397	59.4505	0.0811916	949.12	0.763502
seq.4917.62	ITGAV ITGB5	0.00593138	0.115446	0.959024	0.992921	761	62.4014	57.7708	0.0787274	951.159	0.994891
seq.4918.21	KNG1	-0.100461	0.119794	0.401684	0.794714	761	63.1085	58.321	0.079583	950.452	0.925044
seq.4920.10	LYZ	0.128734	0.0959149	0.179542	0.226223	761	63.9831	60.8626	0.0806401	949.577	0.782146
seq.4922.13	CCL19	-0.0506505	0.133711	0.704832	0.643133	761	62.5469	57.7986	0.0789034	951.013	0.961747
seq.4923.79	AMH	-0.0194956	0.124644	0.87571	0.850457	761	62.4233	57.7981	0.0787538	951.137	0.987786
seq.4924.32	MMP1	0.115968	0.114704	0.31201	0.0246575	761	63.4262	58.901	0.0799671	950.134	0.8797
seq.4925.54	MMP13	0.124075	0.0913541	0.174406	0.121101	761	63.9423	59.115	0.0805909	949.618	0.780951
seq.4929.55	SHBG	0.151626	0.12321	0.21846	0.184845	761	63.9011	59.2506	0.0805411	949.659	0.809198
seq.4930.21	STC1	0.0649156	0.136583	0.634585	0.389684	761	62.6225	58.0713	0.078995	950.937	0.946162
seq.4931.59	F3	0.103389	0.0723838	0.153195	0.465654	761	63.9503	59.4123	0.0806005	949.61	0.763502
seq.4956.2	EREG	-0.130282	0.145455	0.370419	0.256392	761	63.286	58.6991	0.0797975	950.274	0.906025
seq.4957.1	RPSA	0.0670502	0.125687	0.593707	0.343049	761	62.6652	57.8354	0.0790466	950.895	0.940429
seq.4959.2	AGR2	0.101479	0.114414	0.375107	0.0180533	761	63.0545	59.8008	0.0795176	950.506	0.907794
seq.4960.72	ANXA1	0.188275	0.138295	0.173387	0.351677	761	64.1872	59.7307	0.0808867	949.373	0.780168
seq.4961.17	ANXA2	0.147553	0.109567	0.178078	0.759899	761	64.0603	60.7131	0.0807334	949.5	0.780951
seq.4962.52	CDNF	0.192323	0.10532	0.0678377	0.165068	761	64.8484	60.4696	0.0816849	948.712	0.626175
seq.4963.19	ARPP19	-0.0433644	0.123702	0.725921	0.756541	761	62.5347	57.9865	0.0788887	951.025	0.968057
seq.4964.67	ERAP1	-0.109879	0.114361	0.336648	0.0866294	761	63.2991	58.6515	0.0798134	950.261	0.893249
seq.4965.27	ATP5B	-0.281054	0.156462	0.0724463	0.885853	761	65.3933	59.8244	0.0823423	948.167	0.626175
seq.4967.1	C1QBP	-0.170851	0.132833	0.198369	0.117448	761	64.1017	58.9749	0.0807834	949.458	0.800282
seq.4968.50	CAPG	-0.0161722	0.123681	0.895968	0.470362	761	62.4164	57.7448	0.0787455	951.144	0.988924
seq.4969.2	CA1	0.187207	0.250374	0.454636	0.581019	761	62.9614	58.2695	0.079405	950.599	0.929735
seq.4970.55	CA2	0.157587	0.0691705	0.0227127	0.404997	761	65.423	62.2415	0.082378	948.137	0.493508
seq.4971.1	CTSZ	0.224847	0.149809	0.133383	0.135095	761	64.6458	61.25	0.0814404	948.914	0.741676
seq.4973.18	BIRC3	0.0437409	0.0999482	0.66165	0.197956	761	62.5711	57.7707	0.0789327	950.989	0.949886
seq.4976.57	CRK	0.0723056	0.227089	0.750181	0.718835	761	62.4997	58.2019	0.0788463	951.06	0.97151
seq.4978.54	DBNL	0.0969049	0.10403	0.351593	0.820554	761	63.1676	58.342	0.0796544	950.392	0.893849
seq.4979.34	DPT	0.312822	0.167515	0.0618411	0.759331	761	65.8799	61.6286	0.0829288	947.68	0.621006
seq.4981.6	DSC3	-0.00551265	0.105265	0.958235	0.86439	761	62.4016	57.8721	0.0787276	951.158	0.994891
seq.4982.54	PI3	0.25134	0.144444	0.0818508	0.764055	761	65.3809	63.6298	0.0823273	948.179	0.65195
seq.4983.6	ERP29	0.291634	0.106293	0.00607524	0.710823	761	69.6876	65.9691	0.087506	943.872	0.307453
seq.4984.83	ESD	0.00708577	0.0984993	0.942652	0.763425	761	62.4039	57.7697	0.0787304	951.156	0.993722
seq.4985.11	FABP5	0.103238	0.0778011	0.184525	0.420639	761	63.8792	59.6366	0.0805147	949.681	0.789152
seq.4986.59	PTK2	0.0601934	0.0783406	0.442276	0.75507	761	62.9322	58.5037	0.0793696	950.628	0.92946
seq.4987.17	FCAR	-0.0405327	0.138837	0.770328	0.946239	761	62.494	57.7458	0.0788394	951.066	0.976865
seq.4988.49	FGFR4	0.017532	0.121248	0.88503	0.739786	761	62.4193	57.757	0.078749	951.141	0.987786
seq.4989.7	FGG	0.2328	0.135546	0.0858885	0.634979	761	65.1381	60.5159	0.0820344	948.422	0.660351
seq.4990.87	GP1BA	0.254821	0.129045	0.0483064	0.663178	761	66.1493	60.9698	0.0832535	947.411	0.594243
seq.4991.12	GPC5	-0.122947	0.114595	0.283327	0.0397362	761	63.6495	60.1051	0.080237	949.911	0.86639
seq.4992.49	GRN	0.0665696	0.174116	0.702217	0.999555	761	62.5444	58.0828	0.0789005	951.016	0.960177
seq.4993.16	GSTA3	0.0769243	0.0987048	0.435781	0.931007	761	62.9216	58.8497	0.0793569	950.638	0.92946
seq.4994.178	HNRNPK	0.0560346	0.0861186	0.515261	0.857828	761	62.7833	58.5006	0.0791895	950.777	0.934081
seq.4995.16	HPGD	-0.154112	0.160588	0.337221	0.868232	761	63.2839	58.0411	0.0797951	950.276	0.893249
seq.4996.66	HRG	0.0214274	0.109583	0.844973	0.168776	761	62.4373	57.8053	0.0787707	951.123	0.987786
seq.4997.19	EIF4A3	0.165423	0.0842974	0.0497184	0.624585	761	65.2544	62.3233	0.0821748	948.306	0.594788
seq.4998.50	JAK2	0.126556	0.111394	0.255906	0.921429	761	63.7086	59.5818	0.0803084	949.851	0.851176
seq.5000.52	LGALS3BP	0.159061	0.120164	0.185603	0.337004	761	64.1193	59.4142	0.0808046	949.441	0.789623
seq.5001.6	SCGB2A1	-0.0991052	0.136915	0.469161	0.728461	761	62.9222	58.1864	0.0793576	950.638	0.934002
seq.5002.76	MMP14	0.058354	0.0978693	0.551012	0.08954	761	62.7245	57.8569	0.0791183	950.836	0.934081
seq.5004.69	MAPK11	-0.0720654	0.107019	0.500702	0.215593	761	62.9004	58.4108	0.0793312	950.66	0.934002
seq.5005.4	MAPK12	0.0383578	0.0914541	0.674908	0.918502	761	62.5578	57.8703	0.0789166	951.002	0.952476
seq.5006.71	MAPK13	0.139659	0.126008	0.267718	0.427596	761	63.4861	58.2841	0.0800396	950.074	0.856269
seq.5007.1	MAPK14	0.00236131	0.155944	0.987919	0.740177	761	62.399	57.7444	0.0787245	951.161	0.999184
seq.5008.51	SOD2	-0.190714	0.157068	0.224665	0.0835031	761	63.8854	59.0404	0.0805221	949.675	0.816949
seq.5009.11	MSN	0.114419	0.134499	0.39493	0.689174	761	63.1045	58.13	0.0795781	950.456	0.925044
seq.5011.11	NAMPT	-0.0907584	0.12451	0.466049	0.620012	761	62.9657	58.8201	0.0794102	950.594	0.934002
seq.5012.67	AK1	0.102283	0.296094	0.729764	0.500218	761	62.5189	57.7793	0.0788695	951.041	0.969854
seq.5013.2	CLIC1	0.0191013	0.123511	0.877096	0.492946	761	62.422	58.3613	0.0787523	951.138	0.987786
seq.5014.49	NCK1	-0.257893	0.166819	0.122117	0.0119389	761	65.2926	59.8482	0.0822208	948.267	0.726526
seq.5015.15	PLA2G7	-0.289557	0.134295	0.0310744	0.698177	761	66.938	64.1865	0.0842031	946.622	0.549714
seq.5016.61	PARK7	-0.183843	0.155212	0.23623	0.905432	761	64.071	59.0624	0.0807464	949.489	0.830147
seq.5017.19	PRDX5	-0.0024674	0.108489	0.981855	0.114688	761	62.3993	57.7441	0.0787248	951.161	0.996706
seq.5018.68	PRDX6	-0.116823	0.269506	0.664673	0.710828	761	62.5865	58.217	0.0789514	950.974	0.949886
seq.5019.16	UCHL1	-0.249182	0.156075	0.110367	0.370417	761	65.2832	59.7305	0.0822094	948.277	0.711824
seq.5020.50	PGK1	0.0102893	0.160808	0.948982	0.719562	761	62.4029	57.7943	0.0787291	951.157	0.994383
seq.5021.13	PPA1	-0.252477	0.124665	0.0428419	0.580321	761	66.2701	60.8794	0.083399	947.29	0.567159
seq.5023.23	ADSL	-0.151438	0.162284	0.350732	0.514353	761	63.3437	58.7997	0.0798674	950.216	0.893249
seq.5024.67	RB1	0.0578915	0.110512	0.600385	0.933057	761	62.6552	58.004	0.0790345	950.905	0.942918
seq.5026.66	RPS3	0.114473	0.148353	0.440337	0.136755	761	62.9871	58.4686	0.0794361	950.573	0.92946
seq.5028.59	CD163	0.0124189	0.137256	0.927906	0.866328	761	62.407	57.7562	0.0787341	951.153	0.993722
seq.5029.3	FAP	0.0272534	0.130558	0.834648	0.372474	761	62.442	57.8425	0.0787765	951.118	0.985978
seq.5030.52	SIRT2	0.128825	0.104813	0.219037	0.405742	761	63.8317	59.066	0.0804572	949.728	0.809562
seq.5031.10	SPTAN1	-0.00659986	0.141031	0.962675	0.951614	761	62.401	57.7495	0.0787269	951.159	0.994891
seq.5032.64	SSRP1	-0.049338	0.120412	0.681994	0.505307	761	62.5876	57.8482	0.0789527	950.972	0.954362
seq.5033.27	TPM1	-0.134778	0.162532	0.406969	0.412937	761	63.2687	58.6177	0.0797766	950.291	0.926387
seq.5034.79	PRSS2	-0.0115891	0.129432	0.928654	0.732306	761	62.4068	57.7614	0.0787339	951.153	0.993722
seq.5035.7	TYMS	0.106828	0.0856019	0.212045	0.0628476	761	63.6447	59.0391	0.0802312	949.915	0.80356
seq.5036.50	TNFAIP6	-0.115799	0.132417	0.381846	0.312647	761	63.1719	58.5318	0.0796596	950.388	0.914077
seq.5059.8	IGHG1 IGHG2 IGHG3 IGHG4 IGK@ IGL@	0.0109973	0.126209	0.930564	0.424978	761	62.4064	57.7441	0.0787334	951.154	0.993722
seq.5060.62	CD274	0.0641866	0.134649	0.633578	0.699349	761	62.613	57.8407	0.0789834	950.947	0.945732
seq.5061.27	ICOSLG	0.0876733	0.11168	0.432431	0.234828	761	62.9624	58.4676	0.0794063	950.598	0.92946
seq.5062.60	CD226	0.109595	0.0938677	0.242987	0.238138	761	63.5177	59.1257	0.0800777	950.042	0.834591
seq.5063.12	CD244	0.0670085	0.0773518	0.386335	0.301936	761	63.0368	58.0892	0.0794963	950.523	0.916757
seq.5065.8	CD83	0.027739	0.0997936	0.781041	0.134848	761	62.473	57.8611	0.0788139	951.087	0.976865
seq.5066.134	CD300C	-0.0582887	0.154157	0.705348	0.78862	761	62.5418	57.7618	0.0788973	951.018	0.962122
seq.5068.54	CRTAM	0.016367	0.110725	0.882488	0.722778	761	62.42	57.7512	0.0787498	951.14	0.987786
seq.5069.9	CD55	-0.083822	0.209502	0.689081	0.934155	761	62.5587	57.9057	0.0789177	951.001	0.95756
seq.5070.76	TNFRSF6B	0.0293359	0.102958	0.775698	0.132296	761	62.4775	57.7732	0.0788194	951.083	0.976865
seq.5071.3	IGHG1 IGHG2 IGHG3 IGHG4 IGK@ IGL@	-0.0942965	0.121101	0.436179	0.704025	761	63.0034	58.3773	0.0794558	950.557	0.92946
seq.5073.30	IGHG1 IGHG2 IGHG3 IGHG4 IGK@ IGL@	-0.0679272	0.122199	0.578296	0.187214	761	62.7107	58.0476	0.0791017	950.849	0.935196
seq.5076.53	EPHA10	-0.0895557	0.133241	0.501499	0.228626	761	62.9017	57.9715	0.0793328	950.658	0.934002
seq.5077.28	EPHB2	-0.121083	0.112783	0.283005	0.310116	761	63.8092	59.1788	0.0804301	949.751	0.86639
seq.5078.82	EPHB6	0.335886	0.18286	0.0662323	0.859064	761	65.7034	63.4344	0.0827161	947.857	0.622209
seq.5080.131	GPNMB	0.217993	0.0724809	0.0026332	0.122778	761	67.8898	66.5721	0.0853477	945.67	0.192634
seq.5082.51	IL1RAPL2	-0.013713	0.157959	0.930819	0.742669	761	62.4064	57.774	0.0787334	951.154	0.993722
seq.5084.154	IL17RB	0.0361597	0.0841805	0.667523	0.780148	761	62.5651	58.0238	0.0789255	950.995	0.950383
seq.5085.18	IL20RA	-0.0170903	0.120058	0.886803	0.55209	761	62.4198	57.7555	0.0787495	951.14	0.987786
seq.5087.5	IL22RA2	-0.0435837	0.131104	0.739559	0.113236	761	62.5092	57.7783	0.0788578	951.051	0.97151
seq.5088.175	IL23R	0.0141838	0.0986559	0.885681	0.175424	761	62.4193	57.8887	0.078749	951.141	0.987786
seq.5089.11	IL7R	0.250137	0.080751	0.00195073	0.643912	761	68.3802	65.7835	0.0859369	945.18	0.185691
seq.5090.49	LILRB1	0.0606541	0.126122	0.630577	0.51514	761	62.633	57.9972	0.0790076	950.927	0.945732
seq.5091.28	LILRB2	-0.218157	0.147249	0.138458	0.456067	761	64.5195	59.3644	0.081288	949.04	0.742074
seq.5092.51	JAG1	0.181699	0.146725	0.215581	0.783758	761	63.8155	59.6025	0.0804376	949.745	0.805507
seq.5093.47	JAG2	-0.036709	0.146681	0.802383	0.826665	761	62.4643	57.8081	0.0788035	951.096	0.978922
seq.5094.62	AMICA1	-0.0776488	0.127952	0.543944	0.300083	761	62.8309	58.4327	0.0792471	950.729	0.934081
seq.5095.7	KIR2DL4	0.0228489	0.1267	0.856886	0.807523	761	62.4304	57.7483	0.0787624	951.13	0.987786
seq.5096.51	KIR3DL2	0.0590845	0.0952694	0.535137	0.858911	761	62.7515	58.1057	0.0791511	950.809	0.934081
seq.5097.14	KIR3DS1	0.140769	0.125308	0.261274	0.695944	761	63.5982	58.9349	0.0801751	949.962	0.853346
seq.5098.79	KLRF1	-0.0436975	0.103123	0.671754	0.400521	761	62.6009	58.1407	0.0789688	950.959	0.950383
seq.5099.14	LAG3	-0.356647	0.13897	0.0102773	0.035191	761	68.8639	65.0834	0.0865178	944.696	0.419439
seq.5100.53	SCARB2	-0.0159672	0.0998295	0.872925	0.422298	761	62.4254	57.8195	0.0787564	951.135	0.987786
seq.5102.55	MICB	0.0843187	0.0758467	0.266268	0.144879	761	63.4689	59.9206	0.0800187	950.091	0.855871
seq.5103.30	CD200R1	-0.0841223	0.150564	0.576356	0.792909	761	62.7617	58.1699	0.0791634	950.798	0.935196
seq.5104.57	NCR1	0.0210088	0.116297	0.856645	0.228167	761	62.4295	57.8078	0.0787613	951.131	0.987786
seq.5105.2	RTN4R	0.379392	0.144909	0.00884122	0.932539	761	69.4793	67.0546	0.0872561	944.081	0.380077
seq.5106.52	NOTCH2	0.0166847	0.0988249	0.86593	0.441072	761	62.4265	57.8848	0.0787577	951.134	0.987786
seq.5107.7	NOTCH1	-0.302313	0.257316	0.240046	0.404607	761	63.7686	59.0116	0.080381	949.791	0.833748
seq.5108.72	NOTCH3	0.122393	0.110429	0.267713	0.0826464	761	63.5997	58.5228	0.0801769	949.96	0.856269
seq.5109.24	NRCAM	-0.211709	0.152109	0.163978	0.286417	761	64.3351	60.1407	0.0810653	949.225	0.767208
seq.5110.84	NRXN1	0.0398626	0.0995364	0.688801	0.154614	761	62.5435	58.1924	0.0788993	951.017	0.95752
seq.5111.15	NRXN3	0.0558601	0.0970046	0.564716	0.987595	761	62.6715	58.0598	0.0790542	950.889	0.934292
seq.5112.73	CD200	-0.0637943	0.113137	0.572843	0.81932	761	62.7714	58.0272	0.0791751	950.789	0.935196
seq.5114.65	PRLR	0.295235	0.218489	0.176613	0.550482	761	64.1657	60.5327	0.0808607	949.394	0.780951
seq.5115.31	RELT	0.152029	0.132663	0.251806	0.114768	761	63.5946	61.229	0.0801707	949.965	0.843281
seq.5116.62	ROBO2	0.153326	0.220932	0.487685	0.369139	761	62.8802	57.9793	0.0793068	950.68	0.934002
seq.5117.14	ROBO3	0.0042569	0.0918408	0.963031	0.417894	761	62.4009	57.7496	0.0787267	951.159	0.994891
seq.5118.74	IGHG1 IGHG2 IGHG3 IGHG4 IGK@ IGL@	-0.174719	0.11609	0.132318	0.803695	761	64.6839	59.8024	0.0814864	948.876	0.740658
seq.5121.3	SEMA6B	-0.153967	0.171878	0.370364	0.0451091	761	63.2126	58.3405	0.0797088	950.347	0.906025
seq.5122.92	SEMA6A	-0.458668	0.221851	0.0386905	0.464514	761	66.8057	62.3011	0.0840438	946.754	0.56307
seq.5124.62	ICAM5	-0.0583061	0.147104	0.691839	0.744544	761	62.555	57.8903	0.0789132	951.005	0.95756
seq.5125.6	SIGLEC14	-0.150106	0.134996	0.266168	0.479195	761	63.8222	58.7258	0.0804458	949.738	0.855871
seq.5128.53	SLAMF6	-0.0432236	0.133604	0.746301	0.255112	761	62.5061	57.7638	0.0788541	951.054	0.97151
seq.5129.12	SCARF1	-0.128315	0.138811	0.355286	0.368421	761	63.2606	58.0424	0.0797668	950.299	0.896737
seq.5130.67	SCARF2	0.0197939	0.106386	0.852401	0.582039	761	62.4327	57.7779	0.0787652	951.127	0.987786
seq.5131.15	TNFRSF19	0.164454	0.0985693	0.0952334	0.417446	761	64.7907	66.3576	0.0816152	948.769	0.680776
seq.5132.71	IL27RA	-0.0373605	0.11585	0.747081	0.843244	761	62.512	57.9285	0.0788613	951.048	0.97151
seq.5133.17	TGFBR2	0.00785377	0.109327	0.942731	0.643577	761	62.4039	57.7441	0.0787304	951.156	0.993722
seq.5134.52	HAVCR2	0.371232	0.166161	0.0254722	0.790785	761	67.237	63.1079	0.0845627	946.323	0.514333
seq.5138.50	TNFRSF12A	-0.0142312	0.117393	0.903511	0.749579	761	62.4138	57.7492	0.0787424	951.146	0.991199
seq.5139.32	UNC5C	0.279019	0.187401	0.136517	0.895472	761	64.5892	61.1663	0.081372	948.971	0.742074
seq.5140.56	UNC5D	-0.253264	0.164396	0.123419	0.883437	761	64.7412	58.5657	0.0815555	948.819	0.731008
seq.5178.5	PDE7A	0.0754191	0.0808197	0.350729	0.302608	761	63.0714	58.0633	0.079538	950.489	0.893249
seq.5183.53	PRKAA1 PRKAB1 PRKAG1	-0.0925512	0.131052	0.480052	0.471384	761	63.0562	58.3466	0.0795197	950.504	0.934002
seq.5193.51	KRAS	0.12272	0.0928855	0.186436	0.542761	761	63.8358	59.1218	0.0804622	949.724	0.791264
seq.5196.7	NMT1	-0.0653978	0.119868	0.585355	0.995388	761	62.7197	57.7551	0.0791125	950.84	0.936747
seq.5201.50	PDE9A	0.0606363	0.0914525	0.507307	0.290126	761	62.7945	57.9637	0.0792031	950.765	0.934081
seq.5202.4	PPID	0.055061	0.153904	0.720521	0.615635	761	62.5272	58.3328	0.0788796	951.033	0.965687
seq.5204.13	PSME3	0.103715	0.111141	0.350727	0.73994	761	63.1737	58.4218	0.0796618	950.386	0.893249
seq.5223.59	GCKR	-0.00456316	0.129366	0.971862	0.487251	761	62.4001	57.769	0.0787257	951.16	0.994891
seq.5224.20	CSNK2A1	-0.0409105	0.128954	0.751056	0.868664	761	62.5062	57.7801	0.0788542	951.054	0.97151
seq.5225.50	CSNK2A1 CSNK2B	0.487859	0.318678	0.125799	0.756861	761	64.7001	60.4666	0.081506	948.86	0.735669
seq.5226.36	CSNK2A2 CSNK2B	-0.0593573	0.131199	0.650966	0.203372	761	62.6181	57.8496	0.0789896	950.942	0.949886
seq.5227.60	PDK1	-0.0727316	0.113398	0.521275	0.9098	761	62.921	58.3449	0.0793561	950.639	0.934081
seq.5228.25	KIF23	0.0194144	0.141689	0.891014	0.98603	761	62.4171	57.7662	0.0787463	951.143	0.988149
seq.5229.90	IMPDH1	0.0487727	0.134442	0.71677	0.471258	761	62.5301	57.9431	0.0788831	951.03	0.963715
seq.5230.99	HMGCR	0.0138285	0.109437	0.899446	0.146398	761	62.4145	57.758	0.0787432	951.145	0.989362
seq.5231.79	PCSK9	0.159694	0.115839	0.16802	0.780454	761	64.3097	59.2379	0.0810346	949.25	0.77377
seq.5236.2	NR1D1	0.0583769	0.0877911	0.506081	0.154193	761	62.7867	58.8193	0.0791937	950.773	0.934081
seq.5238.26	PPIE	-0.165609	0.212512	0.435807	0.282663	761	63.0676	58.2814	0.0795334	950.492	0.92946
seq.5242.37	MAP2K4	-0.317874	0.131761	0.0158433	0.395838	761	68.0322	62.9608	0.0855189	945.528	0.458996
seq.5244.12	MAPK9	0.258972	0.127092	0.0415833	0.264939	761	66.0937	62.3216	0.0831864	947.466	0.567159
seq.5245.40	PRKAA2 PRKAB2 PRKAG1	-0.0675589	0.153819	0.660509	0.573289	761	62.6151	57.897	0.078986	950.945	0.949886
seq.5246.64	PDE2A	0.0333021	0.10382	0.748387	0.49097	761	62.4974	57.9953	0.0788436	951.063	0.97151
seq.5247.17	PPIA	0.098097	0.353639	0.781478	0.199012	761	62.4749	57.8269	0.0788163	951.085	0.976865
seq.5248.68	PPIF	-0.617552	0.230467	0.00737181	0.435365	761	69.7609	65.5138	0.0875939	943.799	0.346735
seq.5249.31	STK17B	-0.0449687	0.161906	0.781208	0.591449	761	62.4766	57.767	0.0788183	951.083	0.976865
seq.5250.53	IMPDH2	0.0493052	0.127313	0.698552	0.292939	761	62.5427	58.4052	0.0788984	951.017	0.959852
seq.5252.33	PDE11A	0.0644507	0.0786996	0.412817	0.487509	761	62.9753	59.3073	0.0794219	950.585	0.92946
seq.5253.1	PDE1A	0.114215	0.0708173	0.106787	0.669899	761	64.456	61.5862	0.0812113	949.104	0.707921
seq.5254.69	PDE3A	0.0874676	0.058053	0.131892	0.404433	761	64.1824	63.5789	0.0808809	949.378	0.740658
seq.5255.22	PDE4D	0.0937052	0.0631076	0.137584	0.318375	761	64.0891	61.9287	0.0807682	949.471	0.742074
seq.5256.86	PDE5A	0.0610845	0.0931536	0.511992	0.475391	761	62.7875	58.7005	0.0791946	950.773	0.934081
seq.5259.2	MAP3K7 TAB1	0.0549573	0.0765623	0.472873	0.499237	761	62.8435	58.4773	0.0792624	950.717	0.934002
seq.5260.80	TYK2	0.0649289	0.0879855	0.460544	0.649432	761	62.8797	58.9393	0.0793062	950.68	0.933054
seq.5261.13	ABL2	0.122129	0.106	0.249255	0.645876	761	63.4892	60.3165	0.0800433	950.071	0.840754
seq.5262.57	BCAR3	0.154809	0.106121	0.144624	0.797184	761	64.0824	62.4805	0.08076	949.478	0.750208
seq.5264.65	CALR	0.0259323	0.0984104	0.792156	0.903204	761	62.4638	57.802	0.0788028	951.096	0.978085
seq.5265.12	GRAP2	-0.000733301	0.0765095	0.992353	0.403647	761	62.3989	57.7599	0.0787243	951.161	0.999435
seq.5268.49	MMP16	0.0590275	0.0679969	0.385344	0.404247	761	63.0259	58.5843	0.0794831	950.534	0.916757
seq.5271.5	RAC3	0.0851174	0.159165	0.592806	0.83019	761	62.6606	58.6997	0.079041	950.899	0.940118
seq.5272.55	SHC1	0.257629	0.164349	0.116981	0.486688	761	64.4321	61.1029	0.0811825	949.128	0.72633
seq.5275.28	VAV1	-0.134816	0.317321	0.670941	0.252019	761	62.5805	58.026	0.0789442	950.979	0.950383
seq.5280.68	SLC25A18	0.0341954	0.0609473	0.574753	0.241497	761	62.6785	58.3285	0.0790627	950.882	0.935196
seq.5301.7	CCL11	-0.0654787	0.110053	0.551862	0.499312	761	62.7631	57.9588	0.079165	950.797	0.934081
seq.5307.12	F9	0.129206	0.153942	0.401291	0.966039	761	63.1588	58.0397	0.0796438	950.401	0.925044
seq.5308.89	ELANE	-0.00128876	0.140686	0.992691	0.2973	761	62.3989	57.7484	0.0787243	951.161	0.999435
seq.5312.49	APOE	0.0402364	0.113697	0.723419	0.781538	761	62.5244	57.8289	0.0788761	951.036	0.967061
seq.5315.22	TNNT2	0.140551	0.0625683	0.0246806	0.967745	761	66.2141	65.8164	0.0833315	947.346	0.508623
seq.5316.54	F2	-0.198301	0.116555	0.088878	0.66926	761	65.2766	61.0242	0.0822015	948.283	0.671709
seq.5328.33	EGFR	-0.00817813	0.117877	0.944688	0.516156	761	62.4037	57.901	0.0787301	951.156	0.993906
seq.5335.73	ANXA6	0.0149548	0.130689	0.908896	0.480483	761	62.412	57.7743	0.0787401	951.148	0.991199
seq.5337.64	CD86	-0.168226	0.143497	0.241062	0.221231	761	64.3522	59.2377	0.0810859	949.208	0.833748
seq.5339.49	S100A9	0.0539306	0.127283	0.671781	0.207702	761	62.575	57.9935	0.0789375	950.985	0.950383
seq.5340.24	CASP10	-0.176772	0.211351	0.402935	0.558715	761	63.2111	58.2355	0.0797071	950.349	0.925044
seq.5343.74	CPE	0.101344	0.108662	0.350999	0.490889	761	63.1987	58.7445	0.079692	950.361	0.893249
seq.5345.51	CKAP2	-0.212647	0.151791	0.161237	0.101412	761	64.3493	61.0253	0.0810824	949.211	0.767208
seq.5346.24	CPNE1	0.000421817	0.171029	0.998032	0.743937	761	62.3988	57.7675	0.0787242	951.161	0.999644
seq.5347.59	CCNB1	0.0182968	0.0985539	0.852717	0.838637	761	62.4321	58.0224	0.0787645	951.128	0.987786
seq.5349.69	DLL1	-0.00106272	0.140818	0.993979	0.0879688	761	62.3989	57.8539	0.0787243	951.161	0.999435
seq.5350.14	GPC6	-0.00779048	0.133351	0.953413	0.581699	761	62.4023	57.7529	0.0787284	951.158	0.994891
seq.5351.52	HNRNPA2B1	0.141288	0.152943	0.355596	0.938681	761	63.2476	58.9965	0.0797512	950.312	0.896955
seq.5352.11	TNFRSF14	-0.391817	0.28496	0.169134	0.973527	761	65.1161	59.2833	0.0820079	948.444	0.773982
seq.5353.89	IL1RN	0.154966	0.0834216	0.0632228	0.554419	761	64.8828	61.5608	0.0817264	948.677	0.622209
seq.5354.11	KRT18	-0.0583697	0.133979	0.663082	0.537392	761	62.6202	58.0471	0.0789921	950.94	0.949886
seq.5355.69	TNFSF14	-0.175741	0.193142	0.362873	0.335306	761	63.2535	58.0279	0.0797582	950.307	0.902217
seq.5356.2	MIF	0.136602	0.0850017	0.108043	0.488683	761	64.325	60.7237	0.0810531	949.235	0.711824
seq.5357.60	NLGN4X	0.000701219	0.113012	0.995049	0.990698	761	62.3989	57.7444	0.0787242	951.161	0.999435
seq.5358.3	OMD	-0.0297125	0.144916	0.837547	0.37361	761	62.4409	58.1366	0.0787751	951.119	0.986013
seq.5359.65	PIM1	-0.113859	0.157459	0.469615	0.0684411	761	63.0088	57.9454	0.0794623	950.551	0.934002
seq.5360.9	AKT2	-0.0131739	0.131022	0.91991	0.740011	761	62.4089	57.7605	0.0787365	951.151	0.992391
seq.5363.51	SEMA3E	-0.0110402	0.127047	0.930752	0.882586	761	62.4064	57.7925	0.0787333	951.154	0.993722
seq.5364.7	SET	-0.249517	0.164304	0.128855	0.585707	761	64.6585	60.649	0.0814558	948.902	0.740658
seq.5383.14	TNFRSF13C	-0.179084	0.188399	0.34183	0.966946	761	63.3338	58.2903	0.0798554	950.226	0.893249
seq.5384.67	BRF1	-0.0188328	0.224946	0.933278	0.512465	761	62.4058	57.7583	0.0787327	951.154	0.993722
seq.5392.73	FAS	0.197979	0.122502	0.106068	0.539702	761	64.5195	59.4242	0.0812879	949.041	0.7064
seq.5400.52	LEPR	-0.203522	0.0985317	0.0388712	0.258669	761	66.3003	61.89	0.0834353	947.26	0.56307
seq.5404.53	TNFRSF21	0.022285	0.221466	0.919848	0.940228	761	62.4089	57.8442	0.0787365	951.151	0.992391
seq.5410.53	CDH15	-0.0671983	0.174148	0.699594	0.355536	761	62.5474	57.7912	0.078904	951.013	0.959852
seq.5412.53	CD27	0.0773963	0.12339	0.530497	0.186003	761	62.7833	58.1667	0.0791895	950.777	0.934081
seq.5424.55	TNFRSF11A	0.0362966	0.113505	0.749136	0.778829	761	62.4884	57.7742	0.0788326	951.072	0.97151
seq.5430.66	SIRPA	-0.129331	0.11052	0.241918	0.0999761	761	63.6962	58.5411	0.0802935	949.864	0.833748
seq.5451.1	ALCAM	0.0610197	0.220923	0.782391	0.41603	761	62.4749	57.8457	0.0788163	951.085	0.976865
seq.5452.71	ASGR1	0.163337	0.153291	0.286633	0.682149	761	63.475	59.1305	0.0800262	950.085	0.867238
seq.5456.59	CNDP1	-0.0854323	0.11304	0.449786	0.412699	761	62.9606	59.6021	0.079404	950.599	0.929735
seq.5457.5	COLEC12	0.0510397	0.147066	0.728551	0.645203	761	62.5192	57.785	0.0788699	951.041	0.969854
seq.5459.33	CST1	-0.054644	0.125546	0.66338	0.133235	761	62.5891	57.7636	0.0789545	950.971	0.949886
seq.5460.60	DDX19B	0.121251	0.0940987	0.197555	0.991028	761	63.7168	59.3128	0.0803184	949.843	0.800228
seq.5462.62	FCN3	-0.0286307	0.115966	0.804994	0.646042	761	62.4595	57.8195	0.0787976	951.101	0.980611
seq.5463.22	GAS1	0.157459	0.0857735	0.066394	0.683996	761	64.8763	61.7207	0.0817186	948.684	0.622209
seq.5464.52	GRB2	-0.529266	0.395101	0.180385	0.151655	761	64.2105	60.1117	0.0809148	949.35	0.782294
seq.5465.32	HS6ST1	0.10497	0.175347	0.549412	0.763841	761	62.7576	58.0783	0.0791584	950.802	0.934081
seq.5467.15	HSP90AB1	0.200535	0.196455	0.307364	0.451745	761	63.3982	58.9217	0.0799333	950.162	0.874556
seq.5468.67	IL17RC	-0.150581	0.155683	0.333431	0.865056	761	63.6512	59.242	0.0802391	949.909	0.890297
seq.5470.69	MED1	-0.134941	0.149069	0.365345	0.323633	761	63.2187	58.7309	0.0797163	950.341	0.90275
seq.5475.10	PRKCB	-0.176379	0.216195	0.414596	0.839757	761	63.0628	58.0343	0.0795277	950.497	0.92946
seq.5476.66	PRKCG	0.0925377	0.0998442	0.354019	0.380672	761	63.166	59.7155	0.0796524	950.394	0.895237
seq.5478.50	FOLH1	-0.0410145	0.129683	0.751799	0.649757	761	62.5005	57.8323	0.0788473	951.059	0.97151
seq.5480.49	CCL5	-0.0196389	0.127096	0.8772	0.281644	761	62.4226	57.8003	0.078753	951.137	0.987786
seq.5481.16	RASA1	-0.0540297	0.117914	0.646799	0.461283	761	62.6258	57.8601	0.0789989	950.934	0.949395
seq.5482.61	RBP4	-0.0164571	0.118624	0.889661	0.521191	761	62.4181	57.7797	0.0787475	951.142	0.987988
seq.5483.1	RGMA	-0.0665106	0.153837	0.66549	0.625387	761	62.5876	57.9272	0.0789527	950.972	0.949886
seq.5484.63	RPS3A	0.0291123	0.111807	0.79457	0.441649	761	62.4625	57.8639	0.0788013	951.098	0.978292
seq.5486.73	ICAM2	0.000719943	0.0889178	0.99354	0.379701	761	62.3989	57.808	0.0787243	951.161	0.999435
seq.5487.7	SLAMF7	0.0257388	0.115337	0.82341	0.399073	761	62.4484	57.7563	0.0787842	951.112	0.983668
seq.5488.74	SRC	-0.254036	0.181627	0.161913	0.70673	761	64.2835	59.3574	0.0810029	949.277	0.767208
seq.5489.18	STIP1	0.145206	0.115075	0.207009	0.140681	761	63.7357	58.6027	0.0803412	949.824	0.801542
seq.5490.53	SPOCK1	-0.160536	0.112752	0.154503	0.0909345	761	64.3976	59.1673	0.0811408	949.162	0.763502
seq.5491.12	SPOCK2	-0.0142717	0.119995	0.905326	0.267656	761	62.4132	57.8185	0.0787416	951.147	0.991199
seq.5493.17	WNK3	-0.0405015	0.308258	0.895468	0.930675	761	62.4162	57.7854	0.0787452	951.144	0.988924
seq.5494.52	SNRPF	-0.256876	0.124789	0.0395438	0.46334	761	66.6255	60.7834	0.0838269	946.935	0.56307
seq.5508.62	CTSD	0.206713	0.0717878	0.00398298	0.21323	761	68.8926	67.146	0.0865522	944.667	0.24644
seq.5509.7	EGF	0.139912	0.181559	0.440933	0.814041	761	62.9978	58.0437	0.079449	950.562	0.92946
seq.5526.53	TNFRSF18	-0.046145	0.12624	0.714714	0.68474	761	62.5387	57.9862	0.0788935	951.021	0.963647
seq.5532.53	FGFR1	0.0271435	0.106003	0.797901	0.669829	761	62.4637	57.9043	0.0788028	951.096	0.97845
seq.5534.49	TNFRSF10B	0.0452736	0.125961	0.719277	0.357696	761	62.5231	57.7928	0.0788746	951.037	0.964916
seq.5542.22	NRP1	0.207638	0.133392	0.119566	0.938706	761	64.9045	60.3585	0.0817527	948.655	0.726526
seq.5581.28	FGL1	0.294596	0.129304	0.022707	0.148376	761	67.257	63.298	0.0845868	946.303	0.493508
seq.5583.62	RYK	-0.381662	0.203777	0.061077	0.200658	761	67.222	61.1543	0.0845448	946.338	0.618192
seq.5584.21	TCN2	0.0665711	0.143993	0.643851	0.211951	761	62.6092	58.1795	0.0789789	950.951	0.948328
seq.5586.66	MINPP1	0.113948	0.0886813	0.198821	0.471279	761	63.6891	58.4989	0.0802848	949.871	0.800703
seq.5587.3	CCDC134	-0.0775458	0.110451	0.482628	0.39326	761	62.973	58.2751	0.079419	950.587	0.934002
seq.5590.11	ZPLD1	-0.181925	0.143394	0.204546	0.685173	761	64.0631	59.2985	0.0807367	949.497	0.801542
seq.5593.11	PDIA5	-0.231316	0.123629	0.0613377	0.525508	761	65.9091	61.388	0.082964	947.651	0.618774
seq.5594.87	MESDC2	-0.190843	0.197017	0.332712	0.0345328	761	63.3655	59.0427	0.0798937	950.195	0.890297
seq.5598.3	GREM2	-0.372871	0.227063	0.100559	0.250068	761	65.446	60.5897	0.0824058	948.114	0.695383
seq.5599.88	PCYOX1L	-0.0240267	0.113714	0.832661	0.650426	761	62.4442	57.7727	0.0787791	951.116	0.985978
seq.5601.2	PGLYRP2	0.0178367	0.112067	0.873542	0.529469	761	62.4242	57.7455	0.0787549	951.136	0.987786
seq.5602.62	RNASE10	-0.0736824	0.178156	0.679179	0.585746	761	62.5848	57.8131	0.0789493	950.975	0.954362
seq.5605.77	MFNG	-0.0869146	0.193536	0.653368	0.978712	761	62.6041	57.7951	0.0789727	950.956	0.949886
seq.5606.24	MFAP1	-0.124005	0.184096	0.500572	0.191639	761	62.9125	58.2093	0.0793459	950.647	0.934002
seq.5609.92	FAM19A5	0.0875928	0.1117	0.432934	0.545669	761	62.9391	58.0098	0.079378	950.621	0.92946
seq.5610.32	FAM171A1	0.132729	0.0887623	0.134829	0.377516	761	64.0734	59.4414	0.0807492	949.487	0.742074
seq.5611.56	DEFB108B	0.0500344	0.116678	0.668051	0.611021	761	62.5703	57.8488	0.0789318	950.99	0.950383
seq.5612.16	HINT2	-0.406055	0.189008	0.0316861	0.961563	761	68.319	62.4663	0.0858635	945.241	0.550787
seq.5613.75	LAT2	-0.129064	0.125042	0.301996	0.387253	761	63.691	59.0263	0.0802872	949.869	0.873989
seq.5614.44	CRH	-0.183157	0.191646	0.339222	0.388559	761	63.8283	59.1288	0.0804531	949.732	0.893249
seq.5615.62	FAM172A	-0.103529	0.174949	0.554007	0.668965	761	62.8102	58.1073	0.079222	950.75	0.934081
seq.5617.41	NPFF	-0.0203066	0.124623	0.870563	0.751788	761	62.4253	57.7742	0.0787563	951.135	0.987786
seq.5618.50	FAM3B	-0.115821	0.150525	0.441627	0.187132	761	62.982	58.2054	0.07943	950.578	0.92946
seq.5620.13	PAM	-0.22525	0.12781	0.0780053	0.48832	761	65.2428	59.6599	0.0821608	948.317	0.648269
seq.5621.64	THSD1	-0.0460327	0.143307	0.748046	0.426448	761	62.5065	57.827	0.0788546	951.053	0.97151
seq.5623.11	CD300LF	-0.18185	0.183309	0.321177	0.939431	761	63.7281	59.064	0.0803321	949.832	0.886175
seq.5626.20	CTRC	-0.0871132	0.132974	0.512393	0.193899	761	62.8932	58.151	0.0793224	950.667	0.934081
seq.5627.53	GNRH1	-0.249795	0.139242	0.0728185	0.931714	761	66.0436	60.1069	0.083126	947.516	0.626175
seq.5628.21	SEMA3G	-0.196494	0.148295	0.185166	0.065202	761	64.1009	59.1668	0.0807825	949.459	0.789224
seq.5629.58	KLRC1	0.142343	0.105192	0.176001	0.844665	761	63.9844	59.4806	0.0806417	949.576	0.780951
seq.5630.48	CD300A	-0.205745	0.174429	0.238186	0.431742	761	63.7815	58.5699	0.0803966	949.778	0.830947
seq.5631.83	MLN	-0.207686	0.131567	0.114439	0.68229	761	64.9396	59.9825	0.081795	948.62	0.721598
seq.5632.6	CRTAC1	-0.0701216	0.114955	0.541868	0.176893	761	62.776	58.3047	0.0791807	950.784	0.934081
seq.5633.65	LILRB2	-0.176936	0.137841	0.199275	0.364614	761	64.0373	58.8539	0.0807056	949.523	0.800703
seq.5634.39	POFUT1	-0.131538	0.138211	0.341238	0.917605	761	63.3958	58.7665	0.0799304	950.164	0.893249
seq.5636.10	MFAP4	0.0433773	0.109488	0.69197	0.36046	761	62.5516	57.9365	0.0789091	951.008	0.95756
seq.5637.81	NTNG1	0.0624302	0.127596	0.624644	0.549854	761	62.6209	58.1785	0.078993	950.939	0.945732
seq.5638.23	COLGALT1	-0.024257	0.122548	0.843093	0.0648319	761	62.4384	57.9584	0.0787722	951.122	0.987786
seq.5639.49	NETO1	0.0376679	0.092939	0.685259	0.906504	761	62.5437	57.8255	0.0788995	951.016	0.95592
seq.5643.2	LCN8	-0.0146179	0.12566	0.907392	0.102179	761	62.4125	57.7441	0.0787408	951.147	0.991199
seq.5644.60	RNASE4	0.117203	0.206393	0.570129	0.692866	761	62.726	58.7379	0.0791201	950.834	0.934733
seq.5646.20	RNASE6	0.133653	0.124168	0.281752	0.297744	761	63.4851	60.018	0.0800383	950.075	0.86639
seq.5648.28	CTRB2	-0.148339	0.117487	0.206731	0.748567	761	63.9732	59.8672	0.0806282	949.587	0.801542
seq.5649.83	PSG4	-0.150757	0.142133	0.288838	0.0550423	761	63.6206	58.6115	0.0802021	949.939	0.869315
seq.5650.9	PDIA6	0.0139685	0.190331	0.941495	0.0309395	761	62.4042	57.7589	0.0787307	951.156	0.993722
seq.5651.50	PSG7	-0.119396	0.122678	0.330433	0.361324	761	63.4691	58.7588	0.080019	950.091	0.88866
seq.5653.23	PRSS37	0.053999	0.112503	0.631242	0.74803	761	62.6144	57.8025	0.0789852	950.946	0.945732
seq.5654.70	TMX3	-0.122836	0.152042	0.419143	0.731992	761	63.064	57.9768	0.0795292	950.496	0.92946
seq.5656.53	ENDOU	-0.0486314	0.0887541	0.583737	0.712517	761	62.7342	57.8972	0.0791302	950.826	0.936474
seq.5657.28	ST3GAL1	-0.418647	0.170388	0.0140096	0.532324	761	68.901	63.9878	0.0865622	944.659	0.441026
seq.5659.11	TRH	-0.230234	0.183378	0.209292	0.859175	761	64.2949	58.9423	0.0810167	949.265	0.802205
seq.5663.18	PF4V1	-0.0381534	0.104291	0.714488	0.680464	761	62.5384	57.8643	0.0788932	951.022	0.963647
seq.5664.57	DEFB106A	-0.149308	0.142191	0.293692	0.194273	761	63.7635	58.4159	0.0803748	949.797	0.869315
seq.5666.64	IL1R2	0.156722	0.116291	0.177764	0.75467	761	63.9529	59.5329	0.0806037	949.607	0.780951
seq.5667.3	SEMA3B	-0.0169363	0.116503	0.884417	0.476349	761	62.4204	57.8645	0.0787503	951.14	0.987786
seq.5669.26	SIRPB2	0.253578	0.146683	0.0838552	0.165977	761	65.2931	61.4946	0.0822214	948.267	0.65195
seq.5671.1	CTRB1	-0.108613	0.122382	0.374815	0.753268	761	63.1869	58.6033	0.0796777	950.373	0.907639
seq.5675.6	PRELP	-0.0169168	0.131586	0.897706	0.175066	761	62.4153	57.7927	0.0787441	951.145	0.989362
seq.5676.54	ASIP	0.130999	0.0694781	0.0593668	0.634955	761	65.0356	62.7353	0.0819107	948.524	0.614815
seq.5677.15	C2orf66	-0.171396	0.149145	0.25048	0.281064	761	63.9931	58.9803	0.0806523	949.567	0.842945
seq.5679.16	DEFB103A	0.0999724	0.106596	0.348317	0.804575	761	63.1866	58.531	0.0796773	950.373	0.893249
seq.5680.54	OBP2B	-0.0338035	0.12578	0.788121	0.844972	761	62.4718	57.7569	0.0788126	951.088	0.977395
seq.5682.13	VASN	0.298296	0.117486	0.0111172	0.49487	761	68.6804	63.0923	0.0862974	944.88	0.422864
seq.5687.5	PRKCSH	-0.133235	0.159546	0.403668	0.859787	761	63.0823	58.2653	0.0795512	950.478	0.925265
seq.5688.65	CBLN4	0.0615739	0.12767	0.629601	0.938776	761	62.6206	57.806	0.0789926	950.939	0.945732
seq.5689.1	DEFB112	0.022196	0.0935522	0.812457	0.116542	761	62.4539	58.238	0.0787909	951.106	0.98181
seq.5690.49	TUFT1	-0.0684397	0.178006	0.700624	0.20631	761	62.5532	57.788	0.0789111	951.007	0.959852
seq.5691.2	CRISPLD2	0.148048	0.113907	0.193694	0.132742	761	64.1065	59.748	0.0807893	949.453	0.795051
seq.5694.57	SMOC1	0.126868	0.0795078	0.110564	0.141707	761	64.4327	59.6997	0.0811831	949.127	0.711824
seq.5695.5	BPIFA2	-0.190839	0.119884	0.111414	0.470395	761	64.9549	60.1767	0.0818135	948.605	0.712694
seq.5698.60	TNXB	-0.220948	0.14626	0.130876	0.588871	761	64.6119	60.4209	0.0813995	948.948	0.740658
seq.5699.19	FAM189A2	-0.231332	0.123427	0.0608966	0.729523	761	65.8834	61.9962	0.0829331	947.677	0.61793
seq.5704.74	GZMM	0.00662451	0.102384	0.948411	0.23701	761	62.403	57.7486	0.0787292	951.157	0.994383
seq.5707.55	ELK3	-0.0505342	0.160133	0.752325	0.466497	761	62.5026	57.8244	0.0788498	951.057	0.97151
seq.5708.1	LEAP2	-0.244107	0.128774	0.0580091	0.371919	761	65.7867	62.0327	0.0828165	947.773	0.614815
seq.5713.9	IFNL3	-0.113946	0.133915	0.394835	0.49218	761	63.2338	58.9076	0.0797344	950.326	0.925044
seq.5714.88	IFNA6	-0.00193972	0.111874	0.986167	0.267512	761	62.3991	57.7846	0.0787246	951.161	0.999184
seq.5715.4	ABHD14A	0.11599	0.16024	0.469156	0.851514	761	62.9206	58.4547	0.0793556	950.639	0.934002
seq.5716.49	CSAG1	0.168882	0.069629	0.0152891	0.929631	761	66.5188	62.2219	0.0836984	947.041	0.451994
seq.5717.2	CILP	0.0985227	0.165327	0.551223	0.336274	761	62.7437	58.0599	0.0791416	950.816	0.934081
seq.5719.66	FAM189A2	0.190897	0.0923356	0.0386938	0.0931943	761	65.5426	61.4572	0.0825222	948.017	0.56307
seq.5721.1	CD226	0.160904	0.102849	0.11771	0.991116	761	64.3273	59.2691	0.0810558	949.233	0.72633
seq.5722.78	PRCP	-0.0592317	0.144333	0.681525	0.142943	761	62.5666	57.935	0.0789273	950.993	0.954362
seq.5723.4	INSL3	-0.297285	0.138314	0.0316076	0.188086	761	68.4656	62.1336	0.0860395	945.094	0.550787
seq.5724.58	SBSN	-0.130851	0.136544	0.337909	0.23689	761	63.5952	59.1379	0.0801714	949.965	0.893249
seq.5725.1	OMD	-0.058926	0.147773	0.690069	0.635185	761	62.5587	58.1744	0.0789177	951.001	0.95756
seq.5726.49	SPAG11A	-0.138086	0.151419	0.361796	0.608448	761	63.3667	58.7636	0.0798952	950.193	0.902217
seq.5727.35	B3GALTL	-0.0894856	0.143509	0.53292	0.74219	761	62.8464	58.2153	0.0792659	950.714	0.934081
seq.5728.60	FCRL1	-0.269904	0.137571	0.0497716	0.685982	761	66.4816	61.4635	0.0836536	947.078	0.594788
seq.5730.60	CXCL14	0.0731033	0.0856149	0.393181	0.858267	761	63.0311	59.1657	0.0794893	950.529	0.925044
seq.5731.1	SPINK6	-0.205881	0.119389	0.0846257	0.534216	761	65.3728	60.0623	0.0823175	948.187	0.65195
seq.5733.61	IFNA10	-0.207872	0.151267	0.169377	0.666878	761	64.7974	60.439	0.0816234	948.763	0.773982
seq.5734.13	PVRL4	-0.0650599	0.114607	0.570255	0.437389	761	62.7554	58.27	0.0791558	950.805	0.934733
seq.5735.54	C1GALT1C1	-0.00747232	0.0997342	0.940277	0.921401	761	62.4044	57.8785	0.0787309	951.156	0.993722
seq.5736.1	TREML2	-0.0381552	0.132461	0.773309	0.737693	761	62.4823	57.7441	0.0788253	951.078	0.976865
seq.5737.61	SEMA4D	-0.0955391	0.12392	0.440722	0.640545	761	62.9787	58.9429	0.0794259	950.581	0.92946
seq.5738.25	SFTPC	-0.104815	0.155758	0.500987	0.419828	761	62.8485	58.1637	0.0792685	950.711	0.934002
seq.5739.75	KRTDAP	-0.195533	0.181278	0.280749	0.310144	761	63.5483	58.6006	0.0801148	950.012	0.86521
seq.5740.17	ROBO1	-0.0797249	0.181443	0.660376	0.970114	761	62.6011	58.3431	0.0789691	950.959	0.949886
seq.5742.14	ACP6	-0.0624687	0.107584	0.561478	0.83005	761	62.7204	57.9419	0.0791134	950.84	0.934292
seq.5743.82	CARTPT	-0.120171	0.142735	0.399835	0.59846	761	63.2649	58.6374	0.0797721	950.295	0.925044
seq.5744.12	MENT	0.139284	0.135011	0.302238	0.745033	761	63.4521	58.4066	0.0799984	950.108	0.873989
seq.5745.64	PI15	-0.0833656	0.135549	0.538541	0.825071	761	62.7931	58.0079	0.0792014	950.767	0.934081
seq.5746.37	EFNB1	-0.0499503	0.137744	0.716881	0.687328	761	62.5362	57.955	0.0788904	951.024	0.963715
seq.5748.20	ASAH1	0.0734138	0.115997	0.526803	0.36008	761	62.759	58.1402	0.0791601	950.801	0.934081
seq.5749.53	CLPS	0.0126849	0.120007	0.915819	0.140054	761	62.4099	57.7531	0.0787376	951.15	0.992391
seq.5751.14	LETMD1	0.00495784	0.0753825	0.947562	0.78767	761	62.4031	58.1374	0.0787294	951.157	0.994318
seq.5752.63	SUSD3	0.0195989	0.0596927	0.742663	0.5587	761	62.4977	58.4877	0.0788439	951.062	0.97151
seq.5753.21	FAM19A1	-0.100415	0.115802	0.385875	0.300839	761	63.1621	58.5339	0.0796478	950.398	0.916757
seq.5754.76	INSL6	0.184839	0.0746316	0.0132607	0.42449	761	66.7079	64.2114	0.0839261	946.852	0.437754
seq.5756.66	PAPPA2	0.0352377	0.0953556	0.711725	0.285604	761	62.5242	57.7558	0.078876	951.036	0.963647
seq.5758.49	KLK9	-0.0132071	0.104821	0.899734	0.124163	761	62.4153	57.8241	0.0787442	951.145	0.989362
seq.5759.10	EFNA3	0.0785118	0.103183	0.446717	0.910971	761	62.9176	58.3147	0.079352	950.642	0.929467
seq.5762.35	SPAG11B	-0.159029	0.153877	0.301378	0.893804	761	63.6971	58.6938	0.0802946	949.863	0.873989
seq.5763.67	DEFB104A	0.0339328	0.114879	0.767704	0.290001	761	62.4857	57.901	0.0788293	951.074	0.976865
seq.5764.4	GALNT2	-0.0222119	0.0962096	0.817416	0.647927	761	62.4542	57.7746	0.0787912	951.106	0.98181
seq.5765.53	DEFB121	0.00333945	0.139172	0.980856	0.277839	761	62.3994	57.7634	0.0787249	951.161	0.996706
seq.5792.8	AFP	0.00850119	0.109931	0.93836	0.378657	761	62.4047	57.7488	0.0787313	951.155	0.993722
seq.5798.3	BID	0.0118346	0.136346	0.930832	0.558164	761	62.4062	57.7469	0.0787332	951.154	0.993722
seq.5801.72	NGF	-0.0084065	0.106808	0.937266	0.119868	761	62.4051	57.816	0.0787318	951.155	0.993722
seq.5803.24	C3	0.128253	0.103775	0.216503	0.910046	761	63.8355	59.2879	0.0804618	949.725	0.807441
seq.5807.77	CD70	0.194594	0.0881739	0.0273191	0.38369	761	65.6144	60.6737	0.0826088	947.946	0.53713
seq.5810.25	TDGF1	-0.102064	0.117003	0.383035	0.870306	761	63.1728	59.0136	0.0796607	950.387	0.914798
seq.5813.58	EPO	0.125673	0.130368	0.335054	0.924105	761	63.276	59.0475	0.0797854	950.284	0.891841
seq.5822.22	GDNF	-0.0394876	0.108529	0.715974	0.393677	761	62.5428	58.0183	0.0788984	951.017	0.963715
seq.5825.49	IFNGR1	-0.0377035	0.160092	0.813812	0.647681	761	62.4565	57.8079	0.0787941	951.103	0.98181
seq.5834.18	IL9	0.0787919	0.114875	0.492781	0.981021	761	62.8475	58.1555	0.0792672	950.713	0.934002
seq.5837.49	LIFR	-0.145625	0.168199	0.386606	0.3716	761	63.237	58.9011	0.0797384	950.323	0.916757
seq.5843.60	EHMT2	-0.149446	0.145364	0.303913	0.723695	761	63.4954	59.6336	0.0800507	950.065	0.873989
seq.5846.24	NOG	-0.0694025	0.116742	0.552182	0.93183	761	62.7559	58.0628	0.0791564	950.804	0.934081
seq.5852.6	S100A12	0.204413	0.119906	0.0882369	0.547017	761	65.1959	61.1018	0.0821041	948.364	0.668665
seq.5854.60	MAPT	0.0962969	0.114482	0.400264	0.912833	761	63.0727	58.2778	0.0795396	950.487	0.925044
seq.5858.6	YWHAZ	-0.210604	0.267178	0.430549	0.213753	761	63.0243	58.2683	0.0794811	950.536	0.92946
seq.5861.78	HAAO	-0.00564515	0.124841	0.963933	0.905741	761	62.4009	57.7547	0.0787267	951.159	0.994891
seq.5864.10	ALDOA	-0.126219	0.164742	0.443581	0.940772	761	62.9922	58.2633	0.0794423	950.568	0.92946
seq.5867.60	ARG1	0.032541	0.114972	0.77715	0.754276	761	62.4768	58.5598	0.0788186	951.083	0.976865
seq.5870.23	BAD	0.0934111	0.244005	0.70185	0.663745	761	62.5334	58.1076	0.0788871	951.027	0.960177
seq.5879.51	DCTN2	-0.0149636	0.12694	0.906164	0.539669	761	62.4127	57.8679	0.078741	951.147	0.991199
seq.5882.34	EEF1B2	0.0143563	0.140375	0.918542	0.779577	761	62.4091	57.7658	0.0787366	951.151	0.992391
seq.5885.55	EIF4H	-0.905649	0.432994	0.0364745	0.0539628	761	67.0907	61.2692	0.0843868	946.469	0.56307
seq.5888.29	EIF5A	0.338328	0.22722	0.13649	0.591222	761	64.304	60.469	0.0810277	949.256	0.742074
seq.5897.58	GRP	0.110914	0.0696022	0.111039	0.141496	761	64.394	60.4971	0.0811365	949.166	0.711824
seq.5900.11	HINT1	-0.0109645	0.117127	0.925417	0.0891286	761	62.4077	57.7591	0.0787349	951.152	0.993119
seq.5903.91	HSPA8	-0.0323121	0.119995	0.787716	0.363909	761	62.4746	57.7631	0.0788159	951.085	0.977395
seq.5909.51	NME1	-0.0550724	0.144717	0.703536	0.556826	761	62.5464	57.793	0.0789029	951.014	0.960962
seq.5915.58	PEX5	0.259647	0.0990783	0.00877699	0.906734	761	67.3697	63.2387	0.0847223	946.19	0.380077
seq.5918.5	PSME1	-0.143119	0.151177	0.343792	0.977869	761	63.3386	59.6558	0.0798612	950.221	0.893249
seq.5921.58	S100A7	0.112434	0.0701115	0.108792	0.863621	761	64.3418	60.1023	0.0810733	949.218	0.711824
seq.5927.4	WISP3	-0.372144	0.16747	0.0262727	0.0177931	761	68.4802	63.3988	0.086057	945.08	0.522578
seq.5930.54	TNNI3	-0.241479	0.170573	0.156864	0.543036	761	64.9685	59.2953	0.0818298	948.592	0.767208
seq.5934.1	FTH1 FTL	-0.152763	0.109324	0.16231	0.941605	761	64.3013	60.3025	0.0810245	949.259	0.767208
seq.5936.53	TNF	-0.0924416	0.151348	0.541339	0.739117	761	62.8379	58.0663	0.0792556	950.722	0.934081
seq.5939.42	TNFSF12	0.00397594	0.114739	0.972357	0.141777	761	62.4	57.8445	0.0787256	951.16	0.994891
seq.5947.90	THPO	0.0054364	0.113157	0.961682	0.635097	761	62.4011	57.7659	0.078727	951.159	0.994891
seq.5954.62	PTH	0.0468329	0.130507	0.719704	0.10936	761	62.5265	57.7623	0.0788787	951.034	0.964916
seq.5957.30	SST	-0.126739	0.156761	0.418811	0.0292878	761	63.137	59.0218	0.0796174	950.423	0.92946
seq.5960.49	SCGB1C1	0.103159	0.136395	0.449454	0.897236	761	62.968	58.0761	0.079413	950.592	0.929735
seq.5963.9	DMKN	-0.183789	0.118448	0.120747	0.204984	761	64.7247	59.1854	0.0815357	948.835	0.726526
seq.5981.6	C21orf33	-0.0524019	0.110563	0.635533	0.0205346	761	62.6507	58.0141	0.0790291	950.909	0.946317
seq.6019.12	C1QTNF9	0.0760597	0.12539	0.544127	0.694772	761	62.762	57.9172	0.0791637	950.798	0.934081
seq.6022.57	NELL2	-0.0258254	0.213182	0.903578	0.805749	761	62.4135	57.8052	0.078742	951.147	0.991199
seq.6035.2	ST6GAL1	0.108329	0.0518304	0.0366122	0.395992	761	65.3763	64.6155	0.0823218	948.184	0.56307
seq.6036.78	EPHA10	0.399348	0.100207	6.74127e-05	0.900543	761	73.5376	70.1412	0.0921107	940.022	0.0385023
seq.6037.6	WFDC12	0.0397197	0.111395	0.721418	0.673767	761	62.5199	57.8732	0.0788708	951.04	0.96624
seq.6039.24	CRHBP	0.177899	0.132355	0.178916	0.426097	761	64.1014	61.7183	0.0807831	949.459	0.781773
seq.6042.52	POFUT2	0.0186461	0.124914	0.881339	0.936946	761	62.4211	57.7456	0.0787511	951.139	0.987786
seq.6048.4	SIGLEC10	-0.0477404	0.116297	0.681435	0.395639	761	62.5717	57.8794	0.0789334	950.988	0.954362
seq.6049.64	PTPRS	-0.170664	0.180272	0.343789	0.816635	761	63.2901	58.6178	0.0798025	950.27	0.893249
seq.6054.6	NXPH3	0.0580005	0.095071	0.541812	0.586999	761	62.7362	57.8383	0.0791325	950.824	0.934081
seq.6060.2	PIP	-0.054508	0.135853	0.688253	0.71409	761	62.5675	58.0323	0.0789283	950.993	0.95752
seq.6064.4	ERP44	0.0563815	0.115996	0.626921	0.42735	761	62.6352	57.9467	0.0790103	950.925	0.945732
seq.6069.71	SUMF2	0.122129	0.0788602	0.121459	0.848276	761	64.1566	59.581	0.0808497	949.403	0.726526
seq.6070.11	QSOX1	-0.126909	0.202077	0.52999	0.374924	761	62.8763	57.9759	0.0793021	950.684	0.934081
seq.6077.63	CECR1	0.0611456	0.133737	0.647521	0.608975	761	62.6089	58.1874	0.0789785	950.951	0.949672
seq.6079.59	ACPL2	0.0295227	0.174426	0.865595	0.283418	761	62.4275	57.874	0.0787589	951.133	0.987786
seq.6081.52	PCOLCE2	-0.0933138	0.143812	0.516429	0.191034	761	62.82	58.2678	0.0792339	950.74	0.934081
seq.6086.15	CHRDL2	0.0255207	0.14822	0.863295	0.317377	761	62.4284	58.0558	0.07876	951.132	0.987786
seq.6103.70	FCRL5	-0.101291	0.173235	0.558748	0.306038	761	62.7376	57.7804	0.0791342	950.822	0.934292
seq.6115.40	CTBS	0.1608	0.119422	0.178145	0.43428	761	64.1432	59.1028	0.0808335	949.417	0.780951
seq.6119.14	MAMDC2	0.0249841	0.191655	0.896282	0.231296	761	62.4156	58.0425	0.0787445	951.144	0.988924
seq.6121.5	RNASE7	0.0949171	0.0911471	0.297708	0.805561	761	63.2681	58.2927	0.0797759	950.292	0.873844
seq.6151.18	MAP2K3	0.0282218	0.104903	0.787909	0.389819	761	62.4664	57.8581	0.078806	951.094	0.977395
seq.6152.111	TP53	-0.125597	0.184074	0.495041	0.133889	761	62.886	58.238	0.0793138	950.674	0.934002
seq.6210.100	IFNA5	-0.165906	0.156404	0.288805	0.435146	761	63.84	59.1588	0.0804673	949.72	0.869315
seq.6213.10	CGB2	0.0562304	0.124338	0.651098	0.625972	761	62.6042	58.2631	0.0789728	950.956	0.949886
seq.6214.84	IFNA8	-0.173859	0.120401	0.148741	0.509944	761	64.6494	59.4061	0.0814447	948.911	0.753694
seq.6217.23	QSOX1	0.15247	0.141062	0.279752	0.452047	761	63.5498	59.2721	0.0801166	950.01	0.86521
seq.6219.14	PDZD11	-0.176225	0.148919	0.236666	0.501867	761	64.2006	58.9829	0.0809028	949.359	0.830147
seq.6221.1	ADPGK	0.0453127	0.0981254	0.644237	0.416598	761	62.5921	58.071	0.0789581	950.968	0.948328
seq.6223.5	GUCA2B	-0.113049	0.126383	0.371055	0.10522	761	63.3357	58.7805	0.0798577	950.224	0.906025
seq.6226.69	EFHA1	-0.0286422	0.130007	0.825627	0.652708	761	62.4511	57.8271	0.0787875	951.109	0.983668
seq.6228.58	SPACA1	-0.0121945	0.101479	0.90435	0.717686	761	62.4135	57.7607	0.0787419	951.147	0.991199
seq.6231.46	STC2	-0.1392	0.149231	0.350936	0.880926	761	63.5102	58.4694	0.0800687	950.05	0.893249
seq.6234.74	VIT	-0.0417117	0.187522	0.823974	0.849616	761	62.4482	57.7447	0.078784	951.112	0.983668
seq.6238.55	PSG8	0.0534811	0.0932907	0.566459	0.237956	761	62.6879	58.1472	0.0790741	950.872	0.934292
seq.6245.4	PVRL2	-0.0208213	0.140449	0.882147	0.511895	761	62.4214	57.7622	0.0787515	951.139	0.987786
seq.6247.9	SIRPB1	-0.243992	0.116589	0.0363709	0.263928	761	66.5941	61.2182	0.0837891	946.966	0.56307
seq.6255.74	CPXM1	-0.00640637	0.116958	0.956318	0.263613	761	62.4018	57.7925	0.0787278	951.158	0.994891
seq.6256.9	LY6G6C	0.1788	0.158375	0.25891	0.240949	761	63.5886	59.6793	0.0801635	949.971	0.851252
seq.6257.56	CGREF1	0.0488265	0.123235	0.691952	0.422723	761	62.5556	57.9375	0.078914	951.004	0.95756
seq.6259.60	NPC2	0.0588566	0.12159	0.628344	0.902419	761	62.6326	58.3156	0.0790072	950.927	0.945732
seq.6260.14	FAM163A	-0.130165	0.157215	0.407702	0.36817	761	63.0747	58.3364	0.079542	950.485	0.926387
seq.6264.9	CYR61	0.132321	0.091497	0.148128	0.81461	761	64.1413	59.5429	0.0808312	949.419	0.753552
seq.6267.51	STMN4	0.133031	0.143125	0.352643	0.929463	761	63.2531	58.6787	0.0797578	950.307	0.893849
seq.6274.15	WSCD2	0.0657311	0.122285	0.590904	0.391347	761	62.6792	58.0896	0.0790635	950.881	0.940118
seq.6276.16	FURIN	-0.13218	0.203784	0.51658	0.789653	761	62.8348	57.8053	0.0792518	950.725	0.934081
seq.6277.55	ISM2	0.00302003	0.113621	0.978795	0.247996	761	62.3995	57.7603	0.078725	951.161	0.995278
seq.6281.51	ST3GAL2	0.229868	0.126775	0.0698014	0.549419	761	65.4097	61.1882	0.082362	948.15	0.626175
seq.6283.60	MCEMP1	-0.0389892	0.13222	0.768085	0.600768	761	62.4853	57.8563	0.0788288	951.075	0.976865
seq.6284.7	FAM150B	0.150719	0.135766	0.26694	0.271555	761	63.5213	59.3735	0.0800821	950.039	0.855871
seq.6285.71	MLEC	0.103817	0.237012	0.66137	0.304229	761	62.5902	58.353	0.0789558	950.97	0.949886
seq.6289.78	ARHGAP36	0.235109	0.115962	0.042615	0.6171	761	66.3106	62.89	0.0834477	947.249	0.567159
seq.6290.3	UTS2B	-0.0351876	0.144219	0.80724	0.618484	761	62.4604	57.8192	0.0787987	951.1	0.981553
seq.6291.55	CLSTN3	0.243381	0.0789346	0.002047	0.290382	761	69.078	65.5591	0.0867747	944.482	0.185998
seq.6294.11	BAGE2	0.164176	0.158373	0.299904	0.79752	761	63.4659	59.1141	0.0800152	950.094	0.873989
seq.6295.67	VCY	-0.0734204	0.134803	0.585994	0.926449	761	62.7009	58.1795	0.0790898	950.859	0.936747
seq.6296.36	OIT3	0.150706	0.072285	0.0370795	0.998152	761	65.6066	61.3565	0.0825994	947.953	0.56307
seq.6304.8	C1QTNF1	0.176691	0.105429	0.0937533	0.820871	761	64.8343	60.9697	0.0816679	948.726	0.680776
seq.6315.58	PLBD1	-0.40784	0.125567	0.00116227	0.208776	761	72.3008	70.5392	0.090634	941.259	0.16589
seq.6324.11	DNASE1L2	0.19192	0.103114	0.0627102	0.53458	761	65.4013	61.0888	0.0823518	948.159	0.622209
seq.6334.9	GGT2	-0.195605	0.12618	0.121093	0.563027	761	64.8207	60.6964	0.0816514	948.739	0.726526
seq.6340.10	GPHB5	0.0104357	0.109316	0.923946	0.257404	761	62.4079	57.7442	0.0787352	951.152	0.993119
seq.6342.10	NPNT	0.065707	0.152303	0.666162	0.245521	761	62.5855	57.769	0.0789502	950.974	0.950166
seq.6351.55	CD79B	-0.127094	0.129623	0.326843	0.512467	761	63.4559	59.0109	0.080003	950.104	0.88866
seq.6353.60	IGFL4	-0.0406357	0.128245	0.75135	0.65365	761	62.4997	57.8472	0.0788463	951.06	0.97151
seq.6354.13	HEPHL1	-0.127969	0.131715	0.331268	0.247991	761	63.4064	59.5559	0.0799432	950.154	0.889462
seq.6356.3	CPB1	-0.00933801	0.12461	0.940264	0.250554	761	62.4044	57.7446	0.078731	951.156	0.993722
seq.6357.83	CELA3B	-0.384765	0.170312	0.0238726	0.786761	761	67.2136	61.475	0.0845346	946.346	0.504989
seq.6359.50	POMGNT2	-0.139623	0.137105	0.308506	0.800774	761	63.5898	59.1295	0.0801648	949.97	0.875707
seq.6360.7	DEFB128	-0.220967	0.172238	0.199522	0.761643	761	64.5429	59.5531	0.0813162	949.017	0.800893
seq.6361.49	PTPRR	-0.254625	0.222488	0.252439	0.248293	761	63.9011	58.4473	0.080541	949.659	0.843281
seq.6362.6	C2orf40	-0.0777136	0.129403	0.548137	0.145161	761	62.775	58.6638	0.0791795	950.785	0.934081
seq.6363.55	DEFB124	-0.0419641	0.124502	0.736074	0.0116433	761	62.5214	58.0146	0.0788726	951.039	0.97093
seq.6364.7	TAPBPL	0.132528	0.110357	0.229792	0.644731	761	63.8292	59.2032	0.0804542	949.731	0.825966
seq.6365.62	KCT2	0.141128	0.0952513	0.138436	0.503614	761	64.1197	59.192	0.0808052	949.44	0.742074
seq.6366.38	TXNDC15	0.31435	0.149723	0.0357695	0.658865	761	66.7755	61.6339	0.0840075	946.785	0.56307
seq.6369.82	DEAF1	-0.154748	0.12925	0.231199	0.291669	761	63.9814	59.3892	0.0806381	949.579	0.825966
seq.6371.50	ANGPTL7	-0.0114639	0.126004	0.927508	0.724386	761	62.4073	57.7576	0.0787344	951.153	0.993722
seq.6372.7	YBX2	0.00434676	0.153448	0.977401	0.48941	761	62.3996	57.7465	0.0787252	951.16	0.995278
seq.6373.54	SEMG2	0.140761	0.134238	0.294366	0.901354	761	63.4909	58.4332	0.0800454	950.069	0.869315
seq.6375.75	XXYLT1	-0.206767	0.203693	0.310064	0.829842	761	63.4602	58.0214	0.0800082	950.1	0.877929
seq.6377.54	LYZL2	-0.371131	0.201665	0.0657186	0.0747025	761	67.0055	61.6333	0.0842843	946.555	0.622209
seq.6378.2	C5orf38	-0.0589458	0.121587	0.627816	0.736065	761	62.6367	58.0316	0.0790121	950.923	0.945732
seq.6379.62	ADAMTSL2	0.229277	0.1078	0.0334311	0.00974838	761	66.7197	62.6144	0.0839403	946.84	0.555718
seq.6380.23	ICT1	0.00637067	0.108193	0.953046	0.330487	761	62.4023	57.745	0.0787284	951.158	0.994891
seq.6382.17	MANBA	-0.0516718	0.116293	0.656807	0.85981	761	62.6028	58.2043	0.0789711	950.957	0.949886
seq.6383.90	TLL1	-0.35356	0.145083	0.0148118	0.618385	761	68.7814	63.0007	0.0864188	944.779	0.448619
seq.6384.19	WFDC3	-0.0665653	0.158211	0.673947	0.57776	761	62.5819	57.7827	0.0789458	950.978	0.951762
seq.6385.63	VWA1	-0.0259859	0.151884	0.864153	0.0831851	761	62.4281	57.7562	0.0787597	951.132	0.987786
seq.6388.21	CCDC126	-0.183562	0.146476	0.210136	0.916033	761	63.9778	60.174	0.0806338	949.582	0.802205
seq.6389.57	CUEDC2	-0.136484	0.123461	0.268948	0.922344	761	63.6388	59.2272	0.0802241	949.921	0.856324
seq.6390.18	NPS	-0.235706	0.107123	0.0277831	0.359934	761	66.9022	64.1305	0.0841599	946.658	0.53713
seq.6391.52	LILRA3	-0.0770102	0.0978516	0.431276	0.286416	761	62.9744	58.3488	0.0794207	950.586	0.92946
seq.6393.63	HSP90B1	0.20471	0.12591	0.103982	0.899712	761	64.9649	61.7087	0.0818255	948.595	0.7064
seq.6395.58	GPHA2	0.0780419	0.117612	0.506975	0.281036	761	62.8182	57.8245	0.0792318	950.742	0.934081
seq.6398.12	LONP1	-0.185875	0.26659	0.485657	0.199755	761	62.9069	58.6069	0.0793391	950.653	0.934002
seq.6399.52	DEFB107A	0.00923479	0.11526	0.936141	0.356247	761	62.4052	57.749	0.0787319	951.155	0.993722
seq.6400.33	TP53I13	-0.185997	0.117607	0.113759	0.67189	761	64.8844	60.6515	0.0817283	948.676	0.719276
seq.6401.73	SLURP1	-0.0969111	0.143219	0.498619	0.886073	761	62.8853	58.5397	0.0793129	950.675	0.934002
seq.6402.8	PILRA	0.0351188	0.108713	0.746663	0.148509	761	62.5035	58.0303	0.0788509	951.056	0.97151
seq.6405.74	PSG2	0.0843304	0.105952	0.426072	0.257359	761	62.9855	58.0734	0.0794341	950.575	0.92946
seq.6406.3	NMES1	-0.184895	0.149899	0.217403	0.842951	761	63.9441	60.0269	0.080593	949.616	0.807786
seq.6407.63	LAD1	0.0138208	0.0988805	0.888839	0.0455064	761	62.4177	57.7615	0.0787471	951.142	0.987786
seq.6408.2	INHBC	-0.174994	0.13146	0.183138	0.970587	761	64.1565	59.1345	0.0808496	949.404	0.788992
seq.6409.57	ADGRF5	-0.0166421	0.104167	0.873068	0.331905	761	62.4248	57.7519	0.0787556	951.135	0.987786
seq.6410.26	INSL4	-0.182342	0.155179	0.239976	0.931119	761	64.1972	59.7441	0.0808988	949.363	0.833748
seq.6411.58	DEFB135	0.0666754	0.0748548	0.373074	0.809442	761	63.0651	59.0583	0.0795304	950.495	0.907388
seq.6412.26	IER3IP1	-0.0926992	0.157785	0.556866	0.501472	761	62.7965	58.3711	0.0792055	950.764	0.934292
seq.6413.79	LIPK	-0.144167	0.183542	0.432179	0.804367	761	63.1621	58.4598	0.0796477	950.398	0.92946
seq.6414.8	OAF	0.0619083	0.191836	0.746911	0.584391	761	62.502	57.7942	0.0788491	951.058	0.97151
seq.6415.90	CPN2	0.036436	0.11523	0.751849	0.560771	761	62.4986	57.7534	0.078845	951.061	0.97151
seq.6416.8	GKN2	-0.0275451	0.119522	0.817734	0.992164	761	62.4534	57.9022	0.0787902	951.107	0.98181
seq.6419.75	GPA33	0.0405876	0.168686	0.809857	0.724122	761	62.455	57.747	0.0787923	951.105	0.981793
seq.6420.4	SDHAF2	-0.171524	0.167394	0.305518	0.639287	761	63.4817	59.5633	0.0800343	950.078	0.873989
seq.6424.2	RNASE13	-0.0998201	0.0973258	0.305067	0.335899	761	64.0145	59.5927	0.0806781	949.545	0.873989
seq.6430.36	FAM19A2	0.102404	0.131606	0.436505	0.25612	761	62.9169	58.2649	0.0793512	950.643	0.92946
seq.6431.68	PCYOX1	0.0932299	0.112485	0.407207	0.326483	761	63.0824	58.4162	0.0795514	950.478	0.926387
seq.6433.57	FAM20A	-0.0949738	0.155034	0.540142	0.0317254	761	62.7993	58.1484	0.0792089	950.761	0.934081
seq.6434.18	AOC2	-0.254415	0.160922	0.113882	0.184331	761	65.653	60.58	0.0826553	947.907	0.719276
seq.6439.59	C14orf93	-0.121622	0.154769	0.431967	0.459908	761	63.0088	58.0881	0.0794623	950.551	0.92946
seq.6440.31	MFAP5	0.0254468	0.141367	0.857149	0.505697	761	62.4303	57.7652	0.0787623	951.13	0.987786
seq.6441.62	ADAMTS6	-0.199421	0.151624	0.188431	0.0531163	761	64.3192	59.8589	0.0810462	949.241	0.793083
seq.6442.6	BAGE3	-0.180838	0.108887	0.0967559	0.594557	761	65.0225	61.6605	0.081895	948.537	0.680866
seq.6444.15	PSG3	-0.180979	0.141959	0.202356	0.249902	761	64.2417	60.1147	0.0809525	949.318	0.801542
seq.6447.73	PTX3	0.187495	0.0805891	0.0199891	0.501747	761	66.2573	61.9992	0.0833835	947.303	0.477592
seq.6448.36	SEMA3C	0.0877612	0.0641851	0.171527	0.0127452	761	63.9518	62.984	0.0806023	949.608	0.778392
seq.6451.64	ASPN	0.089132	0.171325	0.602888	0.623297	761	62.6694	57.9204	0.0790517	950.891	0.942918
seq.6453.70	LILRB4	-0.0830408	0.122504	0.49786	0.798933	761	62.8656	57.8577	0.0792892	950.694	0.934002
seq.6454.38	ARHGDIA	0.110933	0.0851495	0.192642	0.772144	761	63.7051	59.0299	0.0803042	949.855	0.795051
seq.6456.17	PSG6	0.0348355	0.0595687	0.558685	0.0937107	761	62.6986	59.2092	0.0790871	950.861	0.934292
seq.6458.6	RPN1	0.105358	0.113278	0.352326	0.411052	761	63.273	58.784	0.0797818	950.287	0.893849
seq.6462.12	TIMP4	0.25601	0.13436	0.0567287	0.034067	761	65.6757	61.2758	0.0826827	947.884	0.612977
seq.6463.59	QRFP	0.0665594	0.095919	0.487737	0.227462	761	62.8384	58.1037	0.0792562	950.722	0.934002
seq.6464.40	PVRIG	0.230817	0.135817	0.089232	0.184232	761	64.838	61.6992	0.0816724	948.722	0.673112
seq.6466.7	SPACA7	-0.00513341	0.119523	0.965742	0.323065	761	62.4007	57.809	0.0787264	951.159	0.994891
seq.6467.65	POGLUT1	-0.0534606	0.118891	0.652956	0.895644	761	62.6076	57.933	0.0789768	950.952	0.949886
seq.6468.37	TAC4	0.102969	0.0618689	0.0960495	0.648087	761	64.4201	60.7478	0.0811679	949.14	0.680776
seq.6469.62	LY6G6D	-0.0131105	0.0978044	0.893364	0.776708	761	62.4175	57.7446	0.0787468	951.143	0.988287
seq.6470.19	FBLN1	0.0295804	0.21115	0.888587	0.973133	761	62.4185	57.8582	0.078748	951.142	0.987786
seq.6472.40	PMEL	0.157787	0.0966204	0.102455	0.970928	761	64.7087	59.9875	0.0815164	948.851	0.700979
seq.6473.55	BPIFA1	0.00195201	0.132942	0.988285	0.220411	761	62.399	57.7837	0.0787244	951.161	0.999184
seq.6478.2	IGLON5	-0.0125168	0.133954	0.925553	0.349956	761	62.4075	57.7464	0.0787347	951.153	0.993119
seq.6480.1	CANT1	-0.149731	0.135938	0.270695	0.817706	761	63.7217	58.3548	0.0803243	949.838	0.856324
seq.6485.59	IGLL1	-0.305768	0.131419	0.0199829	0.488098	761	67.9292	63.0982	0.085395	945.631	0.477592
seq.6491.59	KLK15	0.0180814	0.157636	0.90868	0.0671013	761	62.4119	57.7613	0.0787401	951.148	0.991199
seq.6493.9	CPZ	0.10778	0.0770692	0.161967	0.155349	761	63.9778	60.1583	0.0806337	949.582	0.767208
seq.6494.60	SPACA5	0.0109236	0.0753001	0.884658	0.144873	761	62.4193	58.2547	0.078749	951.141	0.987786
seq.6496.60	DLK1	0.152623	0.136683	0.264155	0.942514	761	63.635	58.6159	0.0802195	949.925	0.855226
seq.6497.10	RS1	-0.0216281	0.125459	0.863129	0.630927	761	62.4294	57.7572	0.0787612	951.131	0.987786
seq.6504.65	LOXL2	-0.0644083	0.0936615	0.49166	0.706133	761	62.9339	58.4673	0.0793717	950.626	0.934002
seq.6506.54	TMED10	0.207899	0.125775	0.0983428	0.820504	761	64.8854	63.3157	0.0817296	948.675	0.686106
seq.6507.16	NCAM2	-0.107805	0.152826	0.480557	0.282771	761	62.9095	58.4295	0.0793423	950.65	0.934002
seq.6508.68	SCGB1D2	-0.0669213	0.126398	0.596494	0.0229992	761	62.7109	58.332	0.0791019	950.849	0.94218
seq.6510.56	RNF128	-0.387895	0.205567	0.0591674	0.84911	761	66.4181	60.6332	0.0835771	947.142	0.614815
seq.6511.17	FAM19A4	0.146205	0.0742304	0.0488831	0.885952	761	65.2395	63.912	0.0821568	948.32	0.594788
seq.6512.68	KREMEN1	-0.325675	0.194634	0.0942752	0.221516	761	65.3148	61.37	0.0822476	948.245	0.680776
seq.6520.87	MGP	0.058593	0.213354	0.783602	0.1934	761	62.4757	57.9421	0.0788173	951.084	0.976865
seq.6521.35	NPTX2	-0.195261	0.133827	0.14455	0.0713164	761	64.6554	60.6415	0.081452	948.905	0.750208
seq.6522.57	AMBN	0.0093978	0.141163	0.946921	0.686011	761	62.4032	57.7473	0.0787296	951.157	0.993906
seq.6525.17	DUSP13	-0.00682776	0.110161	0.950579	0.742812	761	62.4027	57.7526	0.0787289	951.157	0.994891
seq.6526.77	OBP2A	0.0363066	0.081905	0.657565	0.843933	761	62.5791	58.193	0.0789424	950.981	0.949886
seq.6527.1	TRIL	0.00803117	0.124904	0.948732	0.211624	761	62.4029	57.7442	0.0787292	951.157	0.994383
seq.6528.95	EXTL2	-0.129841	0.110903	0.241697	0.688229	761	63.9238	59.4921	0.0805685	949.636	0.833748
seq.6530.63	PROL1	0.00385467	0.0538886	0.942976	0.169814	761	62.4038	58.1286	0.0787302	951.156	0.993722
seq.6533.20	DNASE2B	0.0773951	0.0964227	0.422169	0.948219	761	62.9609	57.8543	0.0794044	950.599	0.92946
seq.6536.54	PLBD2	0.212501	0.0831198	0.0105711	0.328913	761	66.3311	65.4981	0.0834724	947.229	0.419439
seq.6538.90	KIAA2013	0.1899	0.100507	0.0588342	0.52739	761	65.4724	60.9364	0.0824376	948.088	0.614815
seq.6543.182	PRLH	-0.0353518	0.11372	0.755902	0.305177	761	62.4983	57.7935	0.0788446	951.062	0.9733
seq.6544.33	NELL1	-0.137236	0.139865	0.326489	0.797179	761	63.411	59.1226	0.0799487	950.149	0.88866
seq.6545.58	PRNP	0.255707	0.170068	0.132696	0.299077	761	64.4713	59.2033	0.0812298	949.089	0.740658
seq.6547.83	TMPRSS11D	-0.065299	0.147799	0.658628	0.949699	761	62.6141	58.0601	0.0789848	950.946	0.949886
seq.6549.60	VSTM2L	0.0498851	0.113653	0.660716	0.568629	761	62.5665	57.9795	0.0789272	950.994	0.949886
seq.6550.4	ICAM4	0.012216	0.118849	0.918133	0.510197	761	62.4094	57.7451	0.078737	951.151	0.992391
seq.6551.94	SERPINA12	-0.0647801	0.101087	0.521631	0.544381	761	62.8756	58.2209	0.0793012	950.684	0.934081
seq.6553.68	CFAP45	0.0632977	0.101373	0.532361	0.894977	761	62.7521	58.5648	0.0791518	950.808	0.934081
seq.6555.58	STOML2	-0.391213	0.214739	0.0684842	0.765856	761	66.6228	61.8035	0.0838236	946.937	0.626175
seq.6556.5	ENPP5	-0.0749284	0.125502	0.550488	0.667566	761	62.7479	58.338	0.0791467	950.812	0.934081
seq.6557.50	LRRC15	-0.0832692	0.155629	0.592617	0.3301	761	62.6863	58.2413	0.0790722	950.874	0.940118
seq.6558.5	COLEC10	-0.129784	0.137916	0.346688	0.943989	761	63.3003	58.8781	0.0798149	950.26	0.893249
seq.6561.77	LOC652493	-0.161659	0.134335	0.228822	0.979004	761	63.7665	58.4294	0.0803784	949.794	0.82566
seq.6565.68	CDCP1	0.114775	0.108647	0.290782	0.17774	761	63.3808	58.3749	0.0799122	950.179	0.869315
seq.6568.18	HEPACAM2	0.184454	0.0792518	0.0199419	0.344468	761	66.4005	61.9122	0.0835559	947.16	0.477592
seq.6571.75	C17orf78	-0.0106124	0.144072	0.941281	0.844368	761	62.4043	57.9025	0.0787308	951.156	0.993722
seq.6572.10	LRRTM4	-0.0178907	0.109066	0.869703	0.131644	761	62.4267	57.7494	0.0787579	951.133	0.987786
seq.6574.11	FAIM3	0.236449	0.116485	0.0423695	0.605716	761	66.228	62.0858	0.0833482	947.332	0.567159
seq.6575.79	ADAMTSL1	0.0231722	0.0871284	0.790274	0.761957	761	62.467	58.0402	0.0788067	951.093	0.977875
seq.6576.1	ART4	0.0959508	0.069102	0.164973	0.576641	761	63.8265	58.7784	0.080451	949.733	0.767208
seq.6577.64	LAMA4	-0.161227	0.169316	0.340983	0.342483	761	63.7387	58.4901	0.0803448	949.821	0.893249
seq.6578.29	TNMD	-0.0511472	0.15108	0.734953	0.582369	761	62.5283	57.9546	0.0788809	951.032	0.97093
seq.6580.29	PZP	-0.0523863	0.161229	0.745243	0.119249	761	62.5051	57.7653	0.0788529	951.055	0.97151
seq.6581.50	GC	0.149992	0.0969285	0.121754	0.418515	761	64.4115	59.3389	0.0811575	949.149	0.726526
seq.6583.67	SERPINA10	-0.113169	0.118194	0.338321	0.120785	761	63.3023	58.609	0.0798173	950.258	0.893249
seq.6586.19	ADAM11	-0.123219	0.127518	0.333901	0.523575	761	63.3332	58.5542	0.0798546	950.227	0.890297
seq.6590.54	NRP2	0.291179	0.232409	0.210252	0.291685	761	63.9483	58.6018	0.0805981	949.612	0.802205
seq.6593.5	GALNT3	0.249625	0.0909388	0.00605147	0.740431	761	68.1142	65.8542	0.0856174	945.446	0.307453
seq.6594.64	SAYSD1	0.0915893	0.0897622	0.30756	0.648752	761	63.2748	58.8346	0.079784	950.285	0.874556
seq.6597.24	FAM174A	-0.0199889	0.120256	0.867984	0.276727	761	62.427	57.799	0.0787583	951.133	0.987786
seq.6599.5	APCDD1	-0.0551119	0.148795	0.711093	0.898153	761	62.5474	57.9578	0.078904	951.013	0.963647
seq.6600.70	RELL2	-0.286858	0.166144	0.0842469	0.931013	761	66.1569	60.7576	0.0832625	947.403	0.65195
seq.6601.1	UBE2J2	-0.156362	0.172639	0.365084	0.119342	761	63.4538	58.5756	0.0800005	950.106	0.90275
seq.6603.18	KAL1	0.132997	0.079952	0.0962198	0.716567	761	64.7324	62.9244	0.0815449	948.828	0.680776
seq.6604.59	NDNF	0.242647	0.0768133	0.00158355	0.586398	761	68.5455	67.9935	0.0861354	945.015	0.178478
seq.6606.61	KISS1	0.0329372	0.106127	0.75629	0.363978	761	62.4929	57.8155	0.0788381	951.067	0.973486
seq.6609.22	CNP	0.135853	0.207433	0.512516	0.570018	761	62.7929	58.0334	0.0792012	950.767	0.934081
seq.6611.8	KDELC1	-0.195785	0.116004	0.0914613	0.684789	761	65.3399	60.8808	0.0822779	948.22	0.678592
seq.6612.90	BRICD5	0.132681	0.13213	0.315298	0.232275	761	63.2062	58.5758	0.0797011	950.354	0.882403
seq.6617.12	FCRL6	0.211643	0.134575	0.115793	0.523845	761	64.8322	59.8284	0.0816653	948.728	0.72345
seq.6620.82	LINGO1	-0.127776	0.136499	0.349228	0.962074	761	63.39	58.6957	0.0799233	950.17	0.893249
seq.6625.31	ATAD1	-0.0680172	0.118814	0.567003	0.841908	761	62.7451	58.016	0.0791433	950.815	0.934292
seq.6627.25	PNLIPRP1	0.0703173	0.131597	0.593108	0.823869	761	62.6824	58.0032	0.0790675	950.878	0.940224
seq.6629.3	DEFB1	-0.344468	0.141731	0.0150807	0.176209	761	68.3653	65.5043	0.085919	945.195	0.451994
seq.6633.43	UPK3BL	-0.274224	0.142654	0.054568	0.324064	761	66.5477	60.9538	0.0837333	947.012	0.604329
seq.6634.4	NTN1	-0.0916113	0.138519	0.50838	0.2937	761	62.9128	58.0231	0.0793462	950.647	0.934081
seq.6641.60	UBB	0.0107926	0.224235	0.961612	0.975994	761	62.4011	57.7451	0.078727	951.159	0.994891
seq.6643.62	CD47	-0.104146	0.164865	0.527581	0.667914	761	62.8487	57.8862	0.0792687	950.711	0.934081
seq.6645.53	POSTN	0.177695	0.105294	0.091486	0.693729	761	64.9162	61.4986	0.0817667	948.644	0.678592
seq.6647.55	UBC	0.103894	0.130645	0.426472	0.532594	761	62.9847	58.1813	0.0794332	950.575	0.92946
seq.6649.51	NTN1	0.0461011	0.102152	0.651774	0.859431	761	62.5881	57.7755	0.0789533	950.972	0.949886
seq.6650.20	POSTN	0.393865	0.11682	0.000747481	0.238574	761	71.1914	69.6309	0.0893073	942.369	0.138279
seq.6651.74	UBB	-0.154139	0.254878	0.545342	0.797535	761	62.7703	58.0183	0.0791738	950.79	0.934081
seq.6653.58	CD47	-0.125247	0.167301	0.454078	0.815219	761	63.0281	58.3523	0.0794857	950.532	0.929735
seq.6895.1	TFRC	0.0594995	0.0975807	0.54203	0.777208	761	62.7324	57.8358	0.0791279	950.828	0.934081
seq.6896.3	C1orf162	-0.120718	0.130496	0.354928	0.559735	761	63.3209	58.7366	0.0798397	950.239	0.8964
seq.6897.38	B3GAT3	-0.427241	0.181048	0.0182834	0.216227	761	67.9327	61.5123	0.0853992	945.627	0.47201
seq.6899.37	PCBD2	-0.168592	0.262907	0.521353	0.677059	761	62.8183	58.0545	0.0792319	950.742	0.934081
seq.6900.30	UBE2J1	-0.0593579	0.15116	0.694555	0.191754	761	62.5699	57.8012	0.0789312	950.99	0.958111
seq.6904.14	LRRTM2	-0.306109	0.176568	0.0829782	0.482102	761	65.419	60.6252	0.0823732	948.141	0.65195
seq.6907.17	TMCO5A	-0.294061	0.227179	0.195525	0.542974	761	64.7607	59.3434	0.0815791	948.799	0.795051
seq.6909.40	MGAT2	0.107814	0.145901	0.459937	0.942799	761	62.9255	58.2744	0.0793616	950.635	0.933054
seq.6911.103	CLEC6A	-0.123794	0.124038	0.318265	0.353845	761	63.6646	58.5962	0.0802552	949.895	0.883821
seq.6912.6	EFHA2	0.0907054	0.084648	0.283918	0.309064	761	63.3289	58.2072	0.0798495	950.231	0.86639
seq.6913.189	HMGB2	0.00052026	0.0931008	0.995541	0.57022	761	62.3988	57.7883	0.0787242	951.161	0.999435
seq.6915.2	CD164L2	-0.107401	0.143845	0.455277	0.486716	761	63.0022	58.2112	0.0794543	950.558	0.930096
seq.6917.49	LRRC3	-0.149306	0.143787	0.299093	0.959022	761	63.8671	59.1427	0.0805	949.693	0.873989
seq.6918.183	CCK	-0.33069	0.144087	0.0217293	0.295827	761	67.9194	61.2266	0.0853833	945.641	0.488967
seq.6919.3	HBZ	-0.14052	0.147085	0.339393	0.77654	761	63.3228	58.1728	0.0798421	950.237	0.893249
seq.6920.1	GFRAL	-0.349056	0.187725	0.0629707	0.842353	761	66.8644	60.7144	0.0841145	946.696	0.622209
seq.6921.24	B4GALT3	0.021225	0.101961	0.835099	0.432511	761	62.4404	57.7444	0.0787746	951.12	0.985978
seq.6923.1	PLOD2	-0.0928568	0.130369	0.476305	0.886598	761	62.9409	58.184	0.0793802	950.619	0.934002
seq.6925.26	SNX8	0.124558	0.191735	0.515926	0.159289	761	62.7988	58.3069	0.0792083	950.761	0.934081
seq.6927.7	NDST1	-0.0139083	0.182807	0.939354	0.864703	761	62.4046	57.8066	0.0787312	951.155	0.993722
seq.6929.10	ST8SIA3	-0.42838	0.179652	0.0171023	0.686995	761	70.3522	63.1278	0.0883026	943.208	0.462686
seq.6930.95	ST8SIA6	0.0508235	0.106077	0.631854	0.0453232	761	62.6073	58.038	0.0789765	950.953	0.945732
seq.6932.42	ITGA5	-0.0343038	0.108991	0.752959	0.0554852	761	62.4999	57.9687	0.0788466	951.06	0.971963
seq.6933.20	MRPL34	-0.142598	0.176397	0.418866	0.84542	761	63.173	58.1137	0.0796609	950.387	0.92946
seq.6934.8	DEFB131	-0.0143898	0.122329	0.906359	0.534225	761	62.4127	57.7553	0.078741	951.147	0.991199
seq.6936.7	PMEPA1	-0.0160478	0.10976	0.883757	0.840194	761	62.421	57.7773	0.078751	951.139	0.987786
seq.6940.18	JPH1	0.218109	0.085003	0.0102908	0.623207	761	66.3463	62.2314	0.0834907	947.214	0.419439
seq.6941.11	SUMF1	0.148866	0.113191	0.188452	0.17598	761	64.0208	59.8578	0.0806857	949.539	0.793083
seq.6947.4	ST3GAL6	-0.0810324	0.0816142	0.320773	0.158098	761	63.241	58.9944	0.0797432	950.319	0.886175
seq.6948.82	FIG4	0.0774849	0.0980396	0.429327	0.438929	761	62.9155	58.0518	0.0793494	950.645	0.92946
seq.6951.26	ASIC4	-0.3145	0.180841	0.082017	0.877233	761	66.4072	61.6418	0.083564	947.153	0.65195
seq.6955.68	SNX1	-0.0941363	0.135525	0.487304	0.973761	761	62.9337	58.554	0.0793715	950.626	0.934002
seq.6956.37	FAF2	-0.018624	0.132207	0.887972	0.40898	761	62.4192	57.7826	0.0787489	951.141	0.987786
seq.6961.14	IGFL3	0.0569241	0.117978	0.629453	0.337319	761	62.63	57.9295	0.079004	950.93	0.945732
seq.6963.82	SELPLG	-0.101486	0.125811	0.419867	0.596791	761	63.06	58.4797	0.0795243	950.5	0.92946
seq.6965.19	CNTNAP2	0.131587	0.118074	0.265087	0.0446843	761	63.5596	58.502	0.0801284	950	0.855871
seq.6966.144	STX1B	0.0177819	0.0726763	0.80671	0.366609	761	62.4558	57.885	0.0787932	951.104	0.981553
seq.6969.14	WFDC5	0.113108	0.0719237	0.11581	0.430489	761	64.1734	60.6243	0.08087	949.387	0.72345
seq.6974.6	CD74	-0.134568	0.153159	0.379608	0.13195	761	63.3187	58.3348	0.0798372	950.241	0.914077
seq.6975.52	SNAPIN	0.00625339	0.18553	0.973112	0.739099	761	62.3999	57.7674	0.0787256	951.16	0.994891
seq.6984.6	IGSF8	0.200736	0.0668454	0.00267336	0.669113	761	67.5747	66.2745	0.0849689	945.985	0.192634
seq.6986.17	HS3ST3B1	-0.106852	0.128596	0.406022	0.0834796	761	63.1847	58.2631	0.0796751	950.375	0.926387
seq.6990.44	SDF2L1	-0.11328	0.132313	0.391914	0.237313	761	63.2911	58.5067	0.0798038	950.269	0.923863
seq.6991.24	FUT9	-0.0791992	0.156467	0.612735	0.857758	761	62.6622	58.1549	0.079043	950.898	0.943473
seq.6993.8	NT5E	-0.0526389	0.122553	0.667546	0.910711	761	62.6034	57.9667	0.0789718	950.957	0.950383
seq.6994.19	C3orf18	0.0172382	0.158416	0.913349	0.954261	761	62.4106	57.7452	0.0787384	951.149	0.991969
seq.6997.32	RAB26	-0.383483	0.138439	0.00560492	0.399016	761	70.5329	64.687	0.088519	943.027	0.294849
seq.6998.106	ASPH	0.0691504	0.0881831	0.432941	0.169634	761	62.9646	58.7588	0.0794088	950.595	0.92946
seq.7002.1	MXRA8	-0.314579	0.205723	0.12623	0.0819596	761	65.5745	60.3393	0.0825608	947.985	0.735669
seq.7003.4	GALNT10	-0.435403	0.224467	0.0524135	0.276344	761	67.9863	60.4401	0.0854637	945.574	0.597149
seq.7008.13	EVA1C	0.0861187	0.120439	0.474585	0.842995	761	62.8874	57.8859	0.0793155	950.673	0.934002
seq.7011.8	KCNIP4	-0.172586	0.110511	0.118357	0.493361	761	64.8063	60.3967	0.0816341	948.754	0.726526
seq.7014.27	LRRC19	-0.10617	0.107973	0.325461	0.568856	761	63.349	58.8692	0.0798738	950.211	0.888186
seq.7015.8	LILRB5	-0.0128289	0.132713	0.922992	0.0770146	761	62.4081	57.7445	0.0787355	951.152	0.993119
seq.7016.12	GCNT1	-0.0234222	0.0902636	0.79526	0.687347	761	62.4702	57.8687	0.0788106	951.09	0.978292
seq.7018.10	TSR3	-0.113229	0.150239	0.451054	0.653842	761	63.0627	58.8009	0.0795276	950.497	0.929735
seq.7019.13	SEMA7A	-0.262388	0.162144	0.105611	0.473337	761	65.1085	60.0603	0.0819988	948.452	0.7064
seq.7020.13	CHST5	-0.0293415	0.109707	0.78912	0.428095	761	62.474	57.8282	0.0788151	951.086	0.977395
seq.7034.4	SGCB	0.106783	0.104421	0.306486	0.993566	761	63.3729	58.453	0.0799026	950.187	0.873989
seq.7038.45	ST8SIA4	0.160842	0.0795954	0.0433067	0.688358	761	65.8071	64.6874	0.0828411	947.753	0.569541
seq.7045.4	BNIP3	-0.00361578	0.121143	0.976189	0.231167	761	62.3997	57.7789	0.0787253	951.16	0.995278
seq.7049.2	ADAM23	0.0227161	0.0835406	0.785686	0.601434	761	62.4679	57.7677	0.0788079	951.092	0.976865
seq.7050.5	NEGR1	0.311407	0.140877	0.0270708	0.633522	761	66.804	62.5064	0.0840417	946.756	0.535787
seq.7054.87	CLEC2D	-0.213027	0.267421	0.425685	0.588599	761	63.0487	58.1546	0.0795106	950.511	0.92946
seq.7057.18	SHISA3	0.0313493	0.124246	0.800796	0.133686	761	62.4614	57.7684	0.0787999	951.099	0.97845
seq.7059.14	LILRA6	0.148841	0.114842	0.19496	0.588095	761	64.0986	60.6213	0.0807797	949.461	0.795051
seq.7060.2	ERO1L	-0.0728461	0.124059	0.557077	0.783597	761	62.7568	58.4671	0.0791575	950.803	0.934292
seq.7064.2	VAMP8	0.0162178	0.117022	0.889777	0.695527	761	62.417	57.7575	0.0787462	951.143	0.987988
seq.7065.1	G6B	0.0771128	0.241609	0.749602	0.165968	761	62.5008	57.7445	0.0788476	951.059	0.97151
seq.7066.199	FAM209B	-0.227997	0.16241	0.160366	0.0920888	761	64.7897	60.039	0.081614	948.77	0.767208
seq.7069.9	TSNARE1	-0.0319739	0.114886	0.780775	0.156431	761	62.4792	57.965	0.0788215	951.081	0.976865
seq.7070.25	KEL	0.136972	0.0969667	0.157782	0.88443	761	64.2086	59.6395	0.0809126	949.351	0.767208
seq.7071.23	MAN1B1	0.312784	0.0899452	0.000506121	0.668347	761	70.2493	69.239	0.0881792	943.311	0.117116
seq.7073.69	C22orf15	0.21758	0.0664865	0.00106586	0.769141	761	69.4013	66.9008	0.0871626	944.159	0.16589
seq.7077.9	CLEC4E	-0.208353	0.147587	0.15803	0.533731	761	64.8266	60.2183	0.0816586	948.733	0.767208
seq.7081.2	BTN3A1	-0.0683068	0.129476	0.597802	0.353286	761	62.6804	58.1604	0.079065	950.88	0.942918
seq.7082.2	B3GNT6	0.1476	0.109037	0.175843	0.644177	761	63.9821	59.1127	0.080639	949.578	0.780951
seq.7083.74	MATN4	0.0351291	0.14172	0.804229	0.571655	761	62.4576	57.7786	0.0787954	951.102	0.979978
seq.7084.1	DRAXIN	0.145277	0.115387	0.208015	0.144184	761	63.7406	58.4939	0.0803471	949.819	0.801542
seq.7085.81	CDSN	-0.0768548	0.11317	0.49707	0.204619	761	62.8679	58.0497	0.0792919	950.692	0.934002
seq.7089.42	SYT11	-0.0876177	0.138647	0.527422	0.784646	761	62.8149	58.236	0.0792277	950.745	0.934081
seq.7090.17	GALNT1	0.106443	0.113468	0.348201	0.432934	761	63.2093	58.5879	0.0797049	950.351	0.893249
seq.7092.7	PDILT	0.0478155	0.0937005	0.609841	0.0272984	761	62.638	57.9472	0.0790137	950.922	0.943189
seq.7093.20	NRXN3	0.0939417	0.107372	0.381619	0.838002	761	63.1203	58.5997	0.0795972	950.44	0.914077
seq.7096.30	RMDN1	0.071964	0.117606	0.540599	0.73163	761	62.7639	58.765	0.079166	950.796	0.934081
seq.7097.8	CDY1	-0.0303252	0.132535	0.819017	0.285273	761	62.4536	57.8112	0.0787905	951.106	0.98181
seq.7099.33	FSTL5	-0.0894902	0.173966	0.606965	0.549752	761	62.7031	58.1612	0.0790924	950.857	0.942918
seq.7100.31	CD2	0.0097647	0.119814	0.935045	0.335073	761	62.4054	57.8187	0.0787322	951.155	0.993722
seq.7106.37	OOSP2	0.0069506	0.0734521	0.924611	0.257403	761	62.4076	57.7584	0.0787348	951.152	0.993119
seq.7108.7	SMIM24	0.149646	0.0733865	0.0414353	0.341927	761	65.428	61.4722	0.082384	948.132	0.567159
seq.7110.2	DNAJB11	0.0583035	0.122733	0.634756	0.564518	761	62.6254	58.2023	0.0789985	950.935	0.946162
seq.7113.1	GRPEL1	-0.0152809	0.140132	0.913165	0.769361	761	62.4108	57.7577	0.0787387	951.149	0.991969
seq.7115.5	SEMG1	-0.0280687	0.137745	0.838531	0.357805	761	62.4405	57.7645	0.0787747	951.119	0.986013
seq.7116.31	OSCAR	-0.206844	0.219398	0.345793	0.707963	761	63.5781	58.6383	0.0801508	949.982	0.893249
seq.7117.21	SERPINI2	-0.00162678	0.103233	0.987427	0.518354	761	62.3991	57.8214	0.0787245	951.161	0.999184
seq.7118.24	IGDCC3	0.0233781	0.100464	0.815993	0.353686	761	62.4501	57.7751	0.0787863	951.11	0.98181
seq.7121.2	SYT7	0.0218274	0.127672	0.864252	0.985695	761	62.4267	57.748	0.0787579	951.133	0.987786
seq.7123.25	MRPL52	0.259301	0.161673	0.108745	0.0596301	761	64.7331	62.376	0.0815458	948.827	0.711824
seq.7124.18	IL21	-0.110629	0.143364	0.440312	0.536729	761	63.1081	58.864	0.0795824	950.452	0.92946
seq.7125.4	RIC3	0.0873161	0.103525	0.398986	0.24977	761	63.0351	58.1769	0.0794942	950.525	0.925044
seq.7132.55	C1QL4	-0.19191	0.184859	0.299203	0.778821	761	63.8422	59.8862	0.0804699	949.718	0.873989
seq.7134.14	BCL2L2	-0.0446824	0.129434	0.729933	0.145877	761	62.5245	57.8642	0.0788764	951.035	0.969854
seq.7137.8	MSRA	0.00029157	0.126817	0.998166	0.804664	761	62.3988	57.7704	0.0787242	951.161	0.999644
seq.7139.14	SLITRK4	0.314107	0.0976654	0.00129918	0.867381	761	70.8095	66.4766	0.0888502	942.75	0.173138
seq.7140.1	CELA2A	-0.0194567	0.121523	0.872797	0.883768	761	62.4248	57.7489	0.0787556	951.135	0.987786
seq.7141.21	MGAT4B	-0.252337	0.151454	0.0956935	0.563509	761	65.1266	59.3349	0.0820205	948.433	0.680776
seq.7143.9	GCNT2	-0.0241341	0.118399	0.83848	0.531218	761	62.4422	57.8854	0.0787768	951.118	0.986013
seq.7145.1	ITIH3	-0.00781112	0.165478	0.962351	0.305003	761	62.401	57.7546	0.0787269	951.159	0.994891
seq.7148.42	FAM173A	-0.596167	0.287985	0.0384398	0.340917	761	67.4653	58.6332	0.0848373	946.095	0.56307
seq.7152.5	HAVCR2	0.104536	0.172183	0.543771	0.707685	761	62.7663	58.2452	0.079169	950.794	0.934081
seq.7153.66	NGRN	0.040705	0.086017	0.636056	0.0427896	761	62.6007	57.8977	0.0789685	950.959	0.946403
seq.7154.92	LEG1	0.0339797	0.115431	0.768473	0.652048	761	62.484	57.7597	0.0788273	951.076	0.976865
seq.7155.46	C4BPB	-0.176619	0.162992	0.278541	0.0598109	761	63.6342	58.7246	0.0802186	949.926	0.86521
seq.7156.2	FUT10	-0.218262	0.161714	0.177119	0.364757	761	64.7144	60.083	0.0815232	948.846	0.780951
seq.7157.22	PCDHA4	-0.0718281	0.118504	0.544433	0.666721	761	62.7748	58.503	0.0791792	950.785	0.934081
seq.7161.25	H6PD	-0.218827	0.124452	0.0786925	0.946011	761	65.5613	60.0941	0.0825447	947.999	0.648269
seq.7167.102	VAPA	-0.404568	0.315042	0.199081	0.0217011	761	64.0571	59.2746	0.0807295	949.503	0.800703
seq.7173.141	TMEM132C	-0.0277259	0.144957	0.848314	0.952962	761	62.4354	57.7878	0.0787685	951.125	0.987786
seq.7174.15	CD38	0.0328418	0.0987512	0.739458	0.596014	761	62.5025	57.8135	0.0788497	951.058	0.97151
seq.7178.59	DEPP	-0.0590526	0.122497	0.629753	0.172732	761	62.6328	57.8936	0.0790074	950.927	0.945732
seq.7179.69	NFASC	0.19953	0.127296	0.11701	0.957713	761	64.7227	59.9193	0.0815332	948.837	0.72633
seq.7180.114	IFNA14	-0.149582	0.162869	0.3584	0.338533	761	63.4148	58.4487	0.0799533	950.145	0.900219
seq.7181.17	VAPB	-0.106256	0.133366	0.425612	0.571251	761	63.1079	58.385	0.0795822	950.452	0.92946
seq.7183.102	C19orf80	-0.0481665	0.137172	0.725483	0.406151	761	62.5313	58.0601	0.0788845	951.029	0.967948
seq.7185.29	GP5	-0.0708211	0.156351	0.650576	0.986996	761	62.6014	57.7627	0.0789694	950.959	0.949886
seq.7186.111	STX3	0.198183	0.0811707	0.0146238	0.241122	761	66.9195	62.5983	0.0841808	946.641	0.448619
seq.7187.3	PPM1L	-0.105151	0.158848	0.507997	0.80064	761	62.8851	58.2595	0.0793127	950.675	0.934081
seq.7189.55	CHST3	-0.000924622	0.109966	0.993291	0.69543	761	62.3989	57.8415	0.0787243	951.161	0.999435
seq.7191.32	SLMAP	-0.10276	0.124816	0.410342	0.777103	761	63.0963	58.7832	0.0795682	950.464	0.926857
seq.7192.37	IFNLR1	-0.0185409	0.114193	0.871019	0.590123	761	62.426	57.8681	0.078757	951.134	0.987786
seq.7194.36	NPTN	0.191874	0.131761	0.145331	0.900503	761	64.2703	58.7416	0.080987	949.29	0.750689
seq.7196.21	IFNW1	0.00862661	0.100995	0.931931	0.372561	761	62.4059	57.7668	0.0787328	951.154	0.993722
seq.7197.2	DNAJC15	0.139271	0.0926382	0.132741	0.622001	761	64.4076	59.9354	0.0811528	949.152	0.740658
seq.7198.197	FAM20B	0.0712799	0.152979	0.641255	0.193466	761	62.6166	57.8762	0.0789878	950.943	0.947083
seq.7200.4	LRFN2	-0.36864	0.178252	0.0386325	0.953054	761	68.4116	61.2605	0.0859746	945.148	0.56307
seq.7201.5	ISCU	-0.124041	0.144829	0.391741	0.207979	761	63.2401	58.6974	0.0797421	950.32	0.923863
seq.7202.107	SEMA6C	0.0995798	0.112071	0.374249	0.225101	761	63.1256	58.6888	0.0796036	950.434	0.907639
seq.7203.125	RFNG	-0.143968	0.182919	0.431247	0.221562	761	63.117	58.6764	0.0795932	950.443	0.92946
seq.7204.1	CEACAM21	0.0495923	0.085736	0.562973	0.485577	761	62.6937	58.1412	0.0790811	950.866	0.934292
seq.7206.20	FBP1	-0.182189	0.124367	0.142938	0.772006	761	64.6575	60.6343	0.0814545	948.903	0.750208
seq.7208.60	MGAT4C	0.0706036	0.101028	0.484646	0.75219	761	62.8432	57.9164	0.079262	950.717	0.934002
seq.7210.25	APLP1	-0.0519291	0.16013	0.745716	0.404065	761	62.5039	57.883	0.0788514	951.056	0.97151
seq.7211.2	RNASE1	0.159964	0.146364	0.27443	0.64882	761	63.5773	60.2614	0.0801498	949.983	0.861805
seq.7215.18	CYB5R3	-0.223619	0.217099	0.302994	0.564857	761	63.671	58.8644	0.080263	949.889	0.873989
seq.7218.87	ATP1B2	-0.0154858	0.171837	0.928193	0.687328	761	62.4069	57.7441	0.078734	951.153	0.993722
seq.7219.152	LIPA	0.305452	0.101176	0.00253592	0.589987	761	69.4147	68.2195	0.0871787	944.145	0.192634
seq.7223.60	S100A13	-0.366901	0.119751	0.00218493	0.316366	761	71.5181	65.2646	0.0896983	942.042	0.190474
seq.7224.11	TRAT1	-0.00966862	0.139547	0.944762	0.527535	761	62.4037	57.7735	0.0787301	951.156	0.993906
seq.7225.51	MMGT1	0.0331359	0.100476	0.74156	0.377314	761	62.5016	57.8205	0.0788487	951.058	0.97151
seq.7227.75	COCH	-0.0107672	0.110285	0.922226	0.309052	761	62.4084	57.7994	0.0787357	951.152	0.993119
seq.7228.2	ST6GALNAC6	-0.22146	0.121022	0.0672618	0.632622	761	65.683	61.0162	0.0826915	947.877	0.626175
seq.7231.37	TMPRSS11A	-0.0195486	0.0947051	0.836467	0.373724	761	62.4433	57.7579	0.0787781	951.117	0.986013
seq.7233.73	P2RX6	0.152945	0.104858	0.144675	0.307004	761	64.1218	58.8899	0.0808077	949.438	0.750208
seq.7234.12	COLGALT2	0.115154	0.111509	0.301753	0.470261	761	63.3367	58.2833	0.0798589	950.223	0.873989
seq.7239.9	GSTM1	-0.0278743	0.130451	0.8308	0.123327	761	62.4456	58.1771	0.0787808	951.114	0.985611
seq.7241.12	CD247	-0.0504308	0.122498	0.680569	0.859139	761	62.5677	58.4736	0.0789286	950.992	0.954362
seq.7242.14	VSTM4	-0.24865	0.132568	0.0607049	0.790654	761	66.9385	62.2053	0.0842037	946.621	0.61793
seq.7243.8	IFNB1	-0.00350985	0.127529	0.978043	0.563718	761	62.3996	57.7764	0.0787251	951.16	0.995278
seq.7244.16	IGFLR1	0.0721138	0.164722	0.661538	0.210527	761	62.5854	58.7163	0.07895	950.975	0.949886
seq.7245.2	CELF2	0.0750903	0.0972411	0.439992	0.48937	761	62.9476	58.618	0.0793883	950.612	0.92946
seq.7247.1	GORAB	-0.264032	0.20926	0.207042	0.240655	761	64.7374	59.8991	0.0815509	948.823	0.801542
seq.7251.64	C1QTNF3	-0.0160132	0.144827	0.911959	0.428596	761	62.4112	58.0195	0.0787391	951.149	0.991572
seq.7253.6	QKI	0.132733	0.0876385	0.129885	0.569339	761	64.2797	60.4309	0.0809984	949.28	0.740658
seq.7257.18	PTH2	-0.0980886	0.138988	0.480353	0.103849	761	62.9615	58.4022	0.0794051	950.599	0.934002
seq.7262.191	CHST14	0.0834169	0.123706	0.50011	0.189349	761	62.8207	58.3076	0.0792348	950.739	0.934002
seq.7265.32	OSTN	-0.0413577	0.126545	0.743803	0.0780227	761	62.5111	57.9929	0.0788601	951.049	0.97151
seq.7266.4	SERPINA9	-0.169665	0.173138	0.327116	0.98537	761	64.0744	58.8598	0.0807504	949.486	0.88866
seq.7267.2	SPTLC2	0.032355	0.0893652	0.717312	0.509978	761	62.5174	57.7521	0.0788678	951.043	0.963971
seq.7268.12	IFNA4	-0.0306967	0.117485	0.793875	0.60126	761	62.4704	57.7567	0.0788108	951.09	0.978292
seq.7624.19	ANK2	-0.0466144	0.125509	0.710338	0.186027	761	62.5466	58.1863	0.0789031	951.013	0.963647
seq.7625.27	YWHAQ	-0.147837	0.1548	0.339569	0.337624	761	63.404	58.2671	0.0799403	950.156	0.893249
seq.7628.40	CRELD1	0.233874	0.140427	0.0958229	0.933693	761	65.1739	60.5163	0.0820776	948.386	0.680776
seq.7638.30	LMAN2	-0.138778	0.141099	0.325335	0.515044	761	63.3048	58.2511	0.0798204	950.255	0.888186
seq.7640.29	LRP1B	-0.129862	0.117484	0.269003	0.957242	761	63.6025	59.0268	0.0801802	949.958	0.856324
seq.7648.9	MYBPC1	0.0984639	0.0894745	0.271128	0.589109	761	63.4507	58.8618	0.0799967	950.109	0.856892
seq.7655.11	NPPB	0.188023	0.13697	0.169836	0.955594	761	64.2704	60.3216	0.0809872	949.29	0.77512
seq.7660.21	TPM4	-0.362125	0.278089	0.192851	0.0612703	761	64.0876	59.3305	0.0807663	949.472	0.795051
seq.7693.13	TNFRSF10B	-0.00450762	0.144639	0.975138	0.946255	761	62.3998	57.7526	0.0787254	951.16	0.994918
seq.7696.104	NBR1	0.150168	0.250274	0.548497	0.683364	761	62.7525	57.9387	0.0791523	950.808	0.934081
seq.7696.3	NBR1	0.0177127	0.125007	0.887323	0.526251	761	62.4179	57.7447	0.0787472	951.142	0.987786
seq.7732.45	VAMP4	-0.164853	0.138324	0.233346	0.45352	761	64.1963	59.0636	0.0808976	949.364	0.827201
seq.7735.17	SERPINF1	0.309667	0.115511	0.00734383	0.963861	761	69.2156	63.8932	0.0869399	944.344	0.346735
seq.7736.28	OPALIN	-0.133951	0.156633	0.392446	0.483318	761	63.3834	58.1606	0.0799153	950.177	0.924572
seq.7738.299	STX2	-0.0770561	0.150736	0.609211	0.851241	761	62.6931	57.95	0.0790804	950.867	0.943023
seq.7740.33	FATE1	-0.0131759	0.105906	0.90099	0.74597	761	62.4148	57.8588	0.0787436	951.145	0.989362
seq.7742.11	RNF148	-0.0923455	0.162774	0.570495	0.746308	761	62.7478	58.1492	0.0791466	950.812	0.934733
seq.7743.5	TIMM50	0.00663841	0.116289	0.954477	0.646317	761	62.402	57.7955	0.0787281	951.158	0.994891
seq.7745.3	CISD1	-0.132409	0.148022	0.371044	0.0168313	761	63.3669	58.7178	0.0798954	950.193	0.906025
seq.7746.230	NCAM1	-0.282602	0.225768	0.210666	0.736081	761	64.5354	59.2321	0.0813071	949.025	0.802205
seq.7747.47	NDUFB11	0.222415	0.185372	0.230206	0.183378	761	63.6258	59.2518	0.0802084	949.934	0.825966
seq.7748.11	NDUFV2	-0.252024	0.197476	0.201877	0.659912	761	64.7279	59.7369	0.0815394	948.832	0.801542
seq.7751.121	SFRP2	0.095937	0.132718	0.469765	0.283619	761	62.9034	58.2196	0.0793348	950.657	0.934002
seq.7752.31	CLEC4D	-0.109653	0.135051	0.416827	0.831394	761	63.0688	58.6092	0.0795349	950.491	0.92946
seq.7753.21	HTATIP2	0.0506364	0.111119	0.648609	0.722365	761	62.6037	57.9063	0.0789722	950.956	0.949672
seq.7755.37	ITGB5	0.130371	0.0874436	0.135984	0.466147	761	64.2749	58.9374	0.0809926	949.285	0.742074
seq.7756.37	KLRF1	-0.00928818	0.148772	0.950219	0.296608	761	62.4028	57.7638	0.078729	951.157	0.994891
seq.7757.5	HLA-DQA2	0.0712461	0.099174	0.472514	0.604639	761	62.8193	58.0663	0.0792331	950.741	0.934002
seq.7758.217	RNF215	-0.0204182	0.108854	0.851211	0.759852	761	62.4351	57.7671	0.0787681	951.125	0.987786
seq.7762.30	SNN	-0.121373	0.113357	0.2843	0.574578	761	63.5348	59.0351	0.0800984	950.025	0.86639
seq.7765.15	ITM2A	-0.164701	0.132217	0.212879	0.695413	761	63.9757	59.0947	0.0806312	949.584	0.803674
seq.7766.25	ZP4	-0.34807	0.165858	0.0358519	0.676324	761	66.8545	60.8499	0.0841025	946.706	0.56307
seq.7767.1	CLPSL2	-0.133282	0.124441	0.284152	0.469189	761	63.5283	58.6432	0.0800905	950.032	0.86639
seq.7768.10	CPM	-0.00776728	0.132348	0.953201	0.617421	761	62.4023	57.7616	0.0787284	951.158	0.994891
seq.7769.29	SH3BP2	0.203314	0.0930051	0.0288121	0.773101	761	66.1367	62.06	0.0832383	947.423	0.542805
seq.7770.25	NFU1	0.126825	0.116089	0.274622	0.873848	761	63.5635	59.0491	0.0801331	949.996	0.861805
seq.7773.20	KIR2DL2	0.0513769	0.148558	0.729466	0.434475	761	62.5147	57.9254	0.0788644	951.045	0.969854
seq.7775.15	KLK11	-0.257057	0.141557	0.0693821	0.348386	761	66.2398	61.4192	0.0833624	947.32	0.626175
seq.7776.20	UNC5B	0.168206	0.13752	0.221278	0.53692	761	63.7862	61.6069	0.0804022	949.774	0.81088
seq.7778.104	C9orf89	-0.00143877	0.108225	0.989393	0.463129	761	62.399	57.7528	0.0787244	951.161	0.999392
seq.7779.86	CHST11	-0.286281	0.177284	0.106351	0.463587	761	64.9544	59.2919	0.0818128	948.606	0.7064
seq.7780.34	PACAP	0.0313875	0.12919	0.80804	0.279915	761	62.4557	57.7458	0.078793	951.104	0.98163
seq.7782.34	EDDM3B	0.0482228	0.0829733	0.561116	0.309204	761	62.703	58.3589	0.0790924	950.857	0.934292
seq.7784.1	KNG1	0.109479	0.122316	0.370759	0.229479	761	63.1794	58.5023	0.0796686	950.381	0.906025
seq.7785.1	EFNB3	-0.221837	0.190403	0.243982	0.266298	761	63.8425	58.3602	0.0804702	949.718	0.835002
seq.7786.83	CLEC2B	-0.382654	0.210416	0.068979	0.807698	761	66.6197	61.1181	0.0838199	946.94	0.626175
seq.7787.25	LILRA5	0.0106476	0.132143	0.935779	0.374508	761	62.4053	57.7578	0.078732	951.155	0.993722
seq.7788.1	ATP5J	-0.0380317	0.130625	0.770935	0.230426	761	62.4851	57.8261	0.0788287	951.075	0.976865
seq.7789.182	PRDX4	0.103165	0.0989211	0.296993	0.108567	761	63.3358	59.7947	0.0798578	950.224	0.873844
seq.7790.21	LIF	0.0638434	0.132973	0.631139	0.43945	761	62.6135	57.971	0.078984	950.947	0.945732
seq.7792.58	CCDC90B	-0.244937	0.245086	0.317605	0.183796	761	63.5572	58.7109	0.0801255	950.003	0.883821
seq.7795.14	KLRC3	-0.000868377	0.161041	0.995698	0.828318	761	62.3988	57.7752	0.0787242	951.161	0.999435
seq.7796.10	CD79A	-0.28201	0.261441	0.280732	0.497556	761	63.8026	58.4608	0.0804221	949.757	0.86521
seq.7797.11	CCDC167	-0.0462892	0.126725	0.714907	0.15693	761	62.539	57.8981	0.0788938	951.021	0.963647
seq.7799.3	KIR2DL5A	0.183474	0.0924308	0.0471454	0.234787	761	65.2887	60.5043	0.0822161	948.271	0.585365
seq.7800.85	RAET1E	-0.196146	0.147591	0.183851	0.96159	761	64.4642	59.2796	0.0812211	949.096	0.789152
seq.7801.30	FAM107B	0.0887544	0.0918076	0.333672	0.222855	761	63.1953	58.4673	0.0796879	950.365	0.890297
seq.7802.53	NSG1	0.0182026	0.0784145	0.816435	0.563897	761	62.4503	57.8389	0.0787865	951.11	0.98181
seq.7803.4	CHST1	-0.146528	0.183525	0.424632	0.372529	761	63.1646	58.2218	0.0796507	950.395	0.92946
seq.7805.52	GOSR1	-0.0378204	0.137421	0.783152	0.707759	761	62.4769	57.7639	0.0788187	951.083	0.976865
seq.7806.33	B4GALT7	0.0804925	0.10911	0.460686	0.985707	761	62.9173	58.3896	0.0793516	950.643	0.933054
seq.7808.5	GLCE	-0.159398	0.125847	0.2053	0.933776	761	64.0835	59.8461	0.0807614	949.477	0.801542
seq.7809.22	SPATA9	0.0399129	0.131933	0.762253	0.724893	761	62.4867	57.7442	0.0788306	951.073	0.976048
seq.7810.20	C1QTNF5	0.226201	0.131904	0.0863653	0.445961	761	64.971	59.9655	0.0818329	948.589	0.66079
seq.7815.49	IGFBPL1	-0.0518884	0.145169	0.720766	0.143457	761	62.5421	58.0076	0.0788976	951.018	0.965691
seq.7816.23	TMEM27	0.00909614	0.116593	0.937815	0.341145	761	62.4048	57.787	0.0787315	951.155	0.993722
seq.7817.36	CCNC	-0.399375	0.187848	0.0334987	0.754553	761	68.5953	62.8833	0.0861953	944.965	0.555718
seq.7818.101	GBP6	-0.0317313	0.116215	0.784822	0.429246	761	62.4731	57.8494	0.0788141	951.087	0.976865
seq.7821.6	C1D	-0.0230867	0.10142	0.819931	0.965747	761	62.4535	57.7451	0.0787903	951.107	0.981983
seq.7822.11	HRASLS2	0.0156718	0.0997328	0.875136	0.544277	761	62.4227	57.7473	0.0787531	951.137	0.987786
seq.7823.22	ST6GALNAC2	-0.0816352	0.119415	0.49421	0.770621	761	62.8598	58.3438	0.0792821	950.7	0.934002
seq.7824.88	MSRB3	0.102828	0.0972263	0.290231	0.325039	761	63.3563	58.639	0.0798825	950.204	0.869315
seq.7825.7	ABHD12	0.119102	0.0845275	0.158827	0.122385	761	63.9637	59.2629	0.0806167	949.596	0.767208
seq.7826.1	DCLK3	0.0814378	0.091481	0.37335	0.396437	761	63.0876	58.3265	0.0795576	950.472	0.907388
seq.7827.20	ADAM32	-0.147891	0.149372	0.322131	0.779998	761	63.4831	58.8158	0.0800359	950.077	0.887572
seq.7832.181	PDIA3	-0.179875	0.15205	0.23681	0.0457519	761	63.8474	59.5204	0.0804762	949.713	0.830147
seq.7835.2	BNIP3L	-0.104254	0.141811	0.462241	0.156972	761	63.0056	58.5976	0.0794585	950.554	0.933054
seq.7838.27	SMR3A	0.142017	0.0789231	0.0719507	0.875173	761	64.8361	60.8561	0.08167	948.724	0.626175
seq.7839.99	FAM19A3	-0.0920662	0.133748	0.491228	0.749692	761	62.9274	57.942	0.0793639	950.633	0.934002
seq.7840.64	LGMN	-0.0750649	0.137211	0.584326	0.991358	761	62.6978	57.8666	0.079086	950.862	0.936474
seq.7841.84	ESAM	-0.254095	0.176816	0.150701	0.420515	761	64.4482	59.0988	0.0812019	949.112	0.757864
seq.7842.52	SERF1A	0.0356174	0.106973	0.739168	0.173454	761	62.5005	57.7586	0.0788473	951.06	0.97151
seq.7843.152	CEND1	-0.320418	0.165544	0.0529237	0.433994	761	67.4949	60.3344	0.084873	946.065	0.598888
seq.7846.44	PSG11	-0.0145643	0.104312	0.888958	0.606609	761	62.4186	57.8397	0.0787481	951.141	0.987786
seq.7847.66	TAC3	-0.115029	0.18413	0.532156	0.382818	761	62.9872	58.1942	0.0794362	950.573	0.934081
seq.7849.3	QPCT	-0.0604264	0.127714	0.636114	0.781651	761	62.6237	58.2055	0.0789964	950.936	0.946403
seq.7850.1	COX4I2	-0.0616063	0.131189	0.63864	0.928616	761	62.6182	58.0008	0.0789898	950.942	0.946827
seq.7851.30	ANKRD46	-0.107123	0.13587	0.430448	0.422373	761	63.1458	58.4614	0.0796281	950.414	0.92946
seq.7852.9	MTIF3	-0.0568199	0.147852	0.700755	0.28691	761	62.5564	57.9172	0.0789149	951.004	0.959852
seq.7853.19	SCO1	-0.113068	0.125388	0.367193	0.152387	761	63.2523	58.0967	0.0797569	950.308	0.905637
seq.7854.38	NCR3LG1	-0.300169	0.215268	0.163197	0.0887033	761	65.0172	59.5478	0.0818886	948.543	0.767208
seq.7856.51	FAM151A	-0.276765	0.186158	0.137089	0.69883	761	65.0101	60.6422	0.08188	948.55	0.742074
seq.7857.22	NTS	0.0560335	0.0857664	0.513546	0.450023	761	62.782	58.2943	0.079188	950.778	0.934081
seq.7859.21	PCDHGC3	-0.215663	0.116617	0.0644113	0.51803	761	65.7435	61.1598	0.0827645	947.816	0.622209
seq.7860.9	HERC4	-0.444706	0.215749	0.0392824	0.401622	761	66.6073	61.2944	0.083805	946.953	0.56307
seq.7861.9	ROR2	0.081207	0.0611163	0.183938	0.390599	761	63.77	62.7623	0.0803827	949.79	0.789152
seq.7863.50	PGRMC1	0.076639	0.0968075	0.428557	0.9614	761	62.9312	58.1003	0.0793684	950.629	0.92946
seq.7864.3	SIGLEC8	-0.109814	0.161758	0.497214	0.883336	761	62.9119	58.3507	0.0793452	950.648	0.934002
seq.7865.126	PLA2G16	-0.0626022	0.109105	0.566119	0.246642	761	62.781	58.2303	0.0791868	950.779	0.934292
seq.7866.11	DNAJC30	0.147255	0.0811061	0.0694341	0.910584	761	64.8129	61.9993	0.0816421	948.747	0.626175
seq.7867.154	ST6GALNAC1	-0.0533771	0.111196	0.631208	0.671809	761	62.6296	58.2211	0.0790035	950.93	0.945732
seq.7871.16	TMEM132A	-0.0666512	0.167824	0.691257	0.329859	761	62.5564	57.8722	0.0789149	951.004	0.95756
seq.7872.5	NUDT8	-0.0773175	0.123263	0.53049	0.509604	761	62.7965	58.4515	0.0792056	950.763	0.934081
seq.7873.32	TSSK2	-0.108634	0.150126	0.4693	0.303685	761	63.0029	58.0287	0.0794552	950.557	0.934002
seq.7875.86	PLEK	-0.272069	0.215713	0.207216	0.207659	761	63.9735	59.1415	0.0806286	949.586	0.801542
seq.7878.2	SEC61B	-0.0679647	0.13157	0.605457	0.846702	761	62.6887	57.8219	0.079075	950.871	0.942918
seq.7879.12	CYP3A4	-0.402883	0.198864	0.0427724	0.102353	761	67.562	61.1167	0.0849536	945.998	0.567159
seq.7880.9	PSMA1	-0.0223325	0.131558	0.865204	0.986429	761	62.4276	57.8123	0.078759	951.132	0.987786
seq.7881.244	PARP16	-0.191206	0.147311	0.194295	0.680057	761	63.956	58.3553	0.0806074	949.604	0.795051
seq.7882.31	SLAMF7	-0.108942	0.137683	0.428797	0.925814	761	63.0129	58.2095	0.0794673	950.547	0.92946
seq.7885.17	CFHR5	-0.0585677	0.111152	0.598251	0.971921	761	62.6728	57.9669	0.0790558	950.887	0.942918
seq.7886.26	SPTLC1	-0.127692	0.216269	0.554902	0.433218	761	62.8283	57.9569	0.079244	950.732	0.934292
seq.7887.57	COX5B	-0.0273033	0.103562	0.792056	0.339372	761	62.4741	57.8893	0.0788153	951.086	0.978085
seq.7888.58	COA3	-0.0751461	0.145982	0.606719	0.627813	761	62.6654	57.9322	0.0790469	950.895	0.942918
seq.7890.68	DPP10	-0.164038	0.135404	0.225717	0.545537	761	64.1909	59.3104	0.0808911	949.369	0.818888
seq.7891.45	UGT1A6	0.00557217	0.105546	0.957896	0.534568	761	62.4016	57.8858	0.0787275	951.158	0.994891
seq.7892.132	KIAA1467	-0.127945	0.162218	0.430274	0.0355934	761	63.1617	58.0341	0.0796473	950.398	0.92946
seq.7895.108	MRAP	0.147452	0.151151	0.329299	0.475364	761	63.3178	58.7475	0.0798361	950.242	0.88866
seq.7897.75	DLG3	-0.0793993	0.136904	0.561938	0.020006	761	62.7646	58.2239	0.0791669	950.795	0.934292
seq.7898.29	MDM1	0.248753	0.110375	0.024214	0.777819	761	65.9667	61.9397	0.0830333	947.593	0.507557
seq.7903.18	VAMP3	0.042994	0.0773083	0.578117	0.639042	761	62.6658	57.9417	0.0790474	950.894	0.935196
seq.7905.30	HP	0.0556553	0.134575	0.679193	0.71909	761	62.5856	58.0617	0.0789503	950.974	0.954362
seq.7909.37	SHBG	0.18866	0.120544	0.117567	0.385581	761	64.8222	60.1634	0.0816533	948.738	0.72633
seq.7910.41	LRFN1	0.234042	0.126578	0.0644591	0.0951129	761	64.8649	60.6773	0.0817049	948.695	0.622209
seq.7911.29	SCN4B	-0.165761	0.125709	0.187301	0.993411	761	64.1565	59.4601	0.0808496	949.404	0.792412
seq.7915.31	APLP2	0.0631707	0.109814	0.565122	0.0747118	761	62.7139	58.1631	0.0791055	950.846	0.934292
seq.7916.10	S100A7	0.0921035	0.110013	0.402476	0.809258	761	63.0538	58.0645	0.0795168	950.506	0.925044
seq.7918.114	AMY1A	-0.0341838	0.115488	0.767235	0.715186	761	62.4863	57.7497	0.0788301	951.074	0.976865
seq.7919.278	FAM3D	0.0346366	0.118121	0.769347	0.0182278	761	62.4793	57.8692	0.0788216	951.081	0.976865
seq.7920.30	ST8SIA2	-0.139095	0.220266	0.527722	0.554494	761	62.8485	58.3622	0.0792685	950.711	0.934081
seq.7921.65	FJX1	0.299186	0.117225	0.0107036	0.707891	761	68.2509	70.5551	0.0857816	945.309	0.419439
seq.7923.41	SEMA4C	-0.00131566	0.135786	0.992269	0.645171	761	62.3989	57.7587	0.0787243	951.161	0.999435
seq.7924.7	CD3G	-0.0328845	0.116433	0.777611	0.0052992	761	62.4836	57.8944	0.0788268	951.076	0.976865
seq.7925.18	SMCO2	-0.122412	0.125466	0.329232	0.54167	761	63.6997	59.0997	0.0802977	949.86	0.88866
seq.7926.13	SPINT3	0.149615	0.105336	0.155503	0.146775	761	64.2187	60.4199	0.0809248	949.341	0.764701
seq.7927.16	ST6GALNAC5	0.00924476	0.145872	0.949467	0.404129	761	62.4028	57.7501	0.078729	951.157	0.99449
seq.7928.183	TPST1	-0.158698	0.165046	0.336282	0.800152	761	63.3292	58.3566	0.0798498	950.231	0.893249
seq.7930.3	EXOSC1	0.00810945	0.084021	0.92311	0.498084	761	62.4079	57.7526	0.0787352	951.152	0.993119
seq.7932.23	SYT8	0.0438921	0.0978175	0.653638	0.670284	761	62.5832	57.9622	0.0789474	950.977	0.949886
seq.7933.75	ADAM22	-0.0269384	0.105119	0.797746	0.429003	761	62.4696	57.9092	0.0788099	951.09	0.97845
seq.7934.11	NDRG4	-0.222829	0.208868	0.286044	0.302115	761	63.5479	58.07	0.0801142	950.012	0.867025
seq.7935.26	LARGE	0.0185437	0.119834	0.877023	0.252242	761	62.4224	57.8303	0.0787527	951.138	0.987786
seq.7939.1	PQLC2L	-0.0859795	0.149711	0.565763	0.0853713	761	62.77	57.9471	0.0791734	950.79	0.934292
seq.7943.16	CUZD1	-0.194836	0.134392	0.147126	0.605242	761	65.0807	60.5173	0.0819652	948.479	0.752188
seq.7944.1	KIR3DL3	-0.27161	0.162994	0.0956384	0.371233	761	66.2202	60.6868	0.0833388	947.34	0.680776
seq.7945.10	SEMA6A	-0.026658	0.152928	0.861616	0.889602	761	62.4294	57.9145	0.0787612	951.131	0.987786
seq.7947.19	ENTHD2	0.00738516	0.101949	0.942252	0.973606	761	62.404	57.8661	0.0787304	951.156	0.993722
seq.7948.129	GLTPD2	-0.291126	0.132333	0.0278104	0.347749	761	67.2368	63.0937	0.0845626	946.323	0.53713
seq.7950.142	BTNL9	0.0222283	0.109751	0.839499	0.332505	761	62.4383	57.7656	0.0787719	951.122	0.986594
seq.7951.146	FCRL2	0.154446	0.0891429	0.0831717	0.144213	761	64.7463	59.4686	0.0815617	948.814	0.65195
seq.7952.2	VTI1A	-0.108656	0.130594	0.405403	0.284128	761	63.1766	58.7024	0.0796653	950.383	0.926387
seq.7953.20	SLAMF1	0.125388	0.119148	0.292628	0.609683	761	63.3909	58.9306	0.0799245	950.169	0.869315
seq.7955.195	ITIH1	-0.0756822	0.110687	0.494133	0.336503	761	62.8588	57.882	0.0792809	950.701	0.934002
seq.7956.11	MINOS1	0.0129214	0.115933	0.911255	0.390177	761	62.4113	57.8274	0.0787393	951.149	0.991572
seq.7957.2	SCG3	-0.0979692	0.171923	0.568785	0.576422	761	62.7219	57.8073	0.0791152	950.838	0.934733
seq.7958.15	KIRREL2	-0.139739	0.193707	0.470667	0.24135	761	63.0114	58.0154	0.0794655	950.549	0.934002
seq.7959.34	CDH7	-0.375977	0.159843	0.0186643	0.138151	761	67.74	63.3018	0.0851677	945.82	0.472446
seq.7960.53	POTEG	0.00876039	0.122559	0.943017	0.151487	761	62.4038	58.0582	0.0787303	951.156	0.993722
seq.7962.11	SPINK8	-0.0513787	0.134702	0.702888	0.21713	761	62.5498	57.8114	0.0789069	951.01	0.960405
seq.7963.36	TTMP	0.0798694	0.102765	0.437037	0.958347	761	62.9422	58.1818	0.0793818	950.618	0.92946
seq.7965.25	HBQ1	-0.372846	0.132728	0.004968	0.837248	761	70.6724	66.2817	0.088686	942.888	0.283744
seq.7967.38	POTEM	-0.114774	0.122122	0.347307	0.376388	761	63.3731	58.4072	0.0799029	950.187	0.893249
seq.7968.15	CRTAM	-0.0552007	0.134452	0.681396	0.653199	761	62.5718	57.8409	0.0789335	950.988	0.954362
seq.7969.163	WFDC11	-0.0722162	0.15847	0.648599	0.0277268	761	62.6279	57.9307	0.0790015	950.932	0.949672
seq.7970.315	ART3	0.177458	0.175402	0.311671	0.766015	761	63.4252	59.0041	0.0799659	950.135	0.879366
seq.7975.97	UNC5A	-0.0060547	0.120596	0.959958	0.687147	761	62.4014	57.7628	0.0787273	951.159	0.994891
seq.7980.72	B3GNT2	0.272849	0.161066	0.0902603	0.501668	761	65.1982	61.4331	0.0821069	948.362	0.677403
seq.7981.230	B3GALT6	-0.119813	0.17313	0.488912	0.480199	761	62.9497	58.1854	0.0793908	950.61	0.934002
seq.7982.10	MRPL32	0.0181323	0.081167	0.823229	0.401896	761	62.4465	57.8608	0.0787819	951.114	0.983668
seq.7983.1	PCDHGC5	-0.0420236	0.148548	0.777256	0.0817665	761	62.484	57.9513	0.0788273	951.076	0.976865
seq.7986.98	NAALAD2	-0.103567	0.129261	0.423003	0.676619	761	63.0677	58.0608	0.0795335	950.492	0.92946
seq.7989.5	C1orf226	-0.0907919	0.146599	0.535705	0.483593	761	62.8036	58.2946	0.0792141	950.756	0.934081
seq.7991.54	IQCF1	-0.244418	0.175358	0.163372	0.315973	761	64.3553	58.9715	0.0810897	949.205	0.767208
seq.7992.3	TMIE	-0.312676	0.174967	0.0739276	0.0577553	761	66.033	59.865	0.0831132	947.527	0.626949
seq.7993.23	ASTL	0.292941	0.101799	0.00400665	0.00116845	761	67.6561	64.8365	0.0850667	945.904	0.24644
seq.7994.41	ERO1LB	-0.146808	0.135444	0.278411	0.617772	761	63.8101	59.6352	0.0804312	949.75	0.86521
seq.7995.16	VWC2L	-0.0162455	0.124625	0.896286	0.346179	761	62.4163	57.7515	0.0787453	951.144	0.988924
seq.7997.118	DOC2B	0.122091	0.0919011	0.184011	0.331418	761	63.8153	60.0168	0.0804374	949.745	0.789152
seq.7999.23	ENTPD1	0.0370686	0.142789	0.795169	0.742716	761	62.464	57.8337	0.0788031	951.096	0.978292
seq.8000.17	KIR2DL5A	-0.101105	0.120351	0.40086	0.40255	761	63.1404	58.4414	0.0796215	950.42	0.925044
seq.8002.27	TMPRSS5	-0.149909	0.149452	0.315833	0.680525	761	63.4902	58.5381	0.0800445	950.07	0.883009
seq.8003.57	LGI3	-0.0308246	0.152213	0.839518	0.34932	761	62.4424	57.7602	0.078777	951.118	0.986594
seq.8004.15	GAPDHS	-0.181112	0.133289	0.174213	0.2301	761	64.7364	59.5484	0.0815497	948.824	0.780951
seq.8005.1	MXRA7	0.204029	0.146324	0.163207	0.814291	761	64.129	61.697	0.0808164	949.431	0.767208
seq.8006.12	DNAJB12	0.158242	0.136815	0.24743	0.282541	761	63.5671	59.9879	0.0801375	949.993	0.838298
seq.8008.28	HRK	0.0301255	0.12326	0.806917	0.924118	761	62.4582	57.8798	0.0787961	951.102	0.981553
seq.8009.121	SURF1	-0.550047	0.152489	0.000309618	0.363921	761	74.963	71.0022	0.0938096	938.597	0.111199
seq.8011.96	PAPL	-0.403098	0.22845	0.0776499	0.948806	761	66.5583	59.9324	0.083746	947.002	0.648269
seq.8013.9	LMAN2L	0.0846774	0.0967831	0.381618	0.0113103	761	63.0532	58.6137	0.079516	950.507	0.914077
seq.8014.359	MANEA	-0.182257	0.122219	0.135901	0.0454888	761	64.6047	59.8806	0.0813908	948.955	0.742074
seq.8015.144	CHCHD2	0.0633552	0.131607	0.630235	0.0593137	761	62.6157	57.8366	0.0789867	950.944	0.945732
seq.8016.19	DNAJC4	-0.14478	0.135835	0.286491	0.541764	761	63.8253	59.9699	0.0804495	949.735	0.867238
seq.8017.23	FOXRED1	-0.139376	0.126972	0.27234	0.809591	761	63.5929	59.6889	0.0801686	949.967	0.85994
seq.8018.43	VSIG2	-0.0467759	0.128168	0.715142	0.752705	761	62.5358	58.025	0.07889	951.024	0.963647
seq.8019.73	STMN3	-0.0804833	0.161787	0.618862	0.848281	761	62.6862	57.8027	0.079072	950.874	0.944366
seq.8021.59	MRPL14	0.136867	0.0933716	0.142694	0.997781	761	64.3397	60.2738	0.0810709	949.22	0.750208
seq.8023.23	KCNJ11	-0.333414	0.217955	0.126083	0.358162	761	65.7305	59.8236	0.0827488	947.83	0.735669
seq.8024.64	TPST2	-0.110943	0.124126	0.371429	0.414063	761	63.2419	58.4389	0.0797443	950.318	0.906025
seq.8028.22	SPINK5	0.0490639	0.0751015	0.513562	0.78098	761	62.7762	58.4683	0.079181	950.784	0.934081
seq.8031.11	CEACAM1	-0.0425879	0.125605	0.734563	0.477286	761	62.516	57.9321	0.078866	951.044	0.97093
seq.8032.23	MCCD1	-0.00300159	0.0915558	0.973847	0.55213	761	62.3999	57.7511	0.0787255	951.16	0.994891
seq.8033.1	DNAJC18	0.01972	0.12207	0.871663	0.0380066	761	62.4244	57.7441	0.0787551	951.136	0.987786
seq.8034.6	DRGX	-0.0912424	0.129388	0.480695	0.668252	761	62.9592	58.5713	0.0794024	950.601	0.934002
seq.8035.6	C1orf198	-0.0732771	0.11074	0.508162	0.0517926	761	62.8881	58.1688	0.0793164	950.672	0.934081
seq.8036.75	FSHB	0.0950783	0.0517033	0.0659268	0.276107	761	64.8694	65.0072	0.0817103	948.691	0.622209
seq.8037.53	DNAJB14	-0.0630824	0.179728	0.725597	0.989864	761	62.5222	57.9019	0.0788736	951.038	0.967948
seq.8038.41	NSDHL	0.0189644	0.114857	0.868855	0.599077	761	62.4252	57.8346	0.0787561	951.135	0.987786
seq.8039.41	FAM177A1	-0.150644	0.146466	0.3037	0.559798	761	63.5193	59.1568	0.0800796	950.041	0.873989
seq.8040.9	LEMD1	-0.0260523	0.121759	0.830574	0.507178	761	62.4459	58.0381	0.0787812	951.114	0.985611
seq.8041.5	FNDC5	-0.275914	0.141773	0.0516349	0.317147	761	66.2178	61.8941	0.0833359	947.342	0.597149
seq.8042.88	SPINK9	-0.238673	0.139801	0.0877771	0.0622625	761	65.4859	62.4054	0.0824539	948.074	0.667173
seq.8043.153	COMP	-0.072853	0.114717	0.525386	0.542598	761	62.8039	58.8041	0.0792145	950.756	0.934081
seq.8044.90	XG	-0.0560801	0.144956	0.698848	0.791363	761	62.5615	57.811	0.0789211	950.999	0.959852
seq.8045.3	KIR3DL3	-0.177878	0.158482	0.2617	0.563465	761	63.8372	58.7411	0.0804638	949.723	0.853346
seq.8046.9	LGALS1	0.15614	0.0984497	0.112743	0.960795	761	64.1356	61.0559	0.0808244	949.424	0.71547
seq.8048.9	FTMT	-0.0659775	0.117476	0.57437	0.722442	761	62.718	58.1135	0.0791106	950.842	0.935196
seq.8051.10	AGGF1	0.264012	0.0845148	0.00178501	0.469223	761	68.1301	65.9181	0.0856365	945.43	0.18049
seq.8052.115	NLGN1	0.357646	0.129313	0.00567947	0.772926	761	68.5038	64.151	0.0860854	945.056	0.29489
seq.8053.16	DNAJB14	0.00428991	0.119273	0.971308	0.532777	761	62.4001	57.8	0.0787257	951.16	0.994891
seq.8055.33	DGCR2	0.0357454	0.1262	0.77699	0.320099	761	62.4769	58.0182	0.0788188	951.083	0.976865
seq.8057.78	USE1	0.00584276	0.110208	0.957719	0.308547	761	62.4016	57.7528	0.0787276	951.158	0.994891
seq.8059.1	THPO	0.0205217	0.132288	0.87672	0.42918	761	62.4226	57.8364	0.078753	951.137	0.987786
seq.8060.7	NRG2	0.0354611	0.113186	0.754052	0.277915	761	62.4934	57.776	0.0788386	951.067	0.972119
seq.8061.102	FAM171B	-0.0995364	0.1375	0.469128	0.409791	761	63.029	58.4914	0.0794868	950.531	0.934002
seq.8062.15	EVA1B	-0.316383	0.176308	0.0727354	0.0150603	761	67.2307	61.1847	0.0845552	946.329	0.626175
seq.8064.125	PVR	-0.26964	0.174616	0.122543	0.726493	761	65.3618	59.1066	0.0823042	948.198	0.727972
seq.8065.245	PATE4	0.161756	0.062508	0.00966018	0.192752	761	66.773	62.7407	0.0840045	946.787	0.406541
seq.8066.38	SYT9	0.0790366	0.0846794	0.350632	0.743118	761	63.1139	58.7114	0.0795895	950.446	0.893249
seq.8067.21	KCNE3	-0.00256057	0.0903458	0.977389	0.0484109	761	62.3996	57.768	0.0787252	951.16	0.995278
seq.8068.43	KIAA1161	-0.0327675	0.0994585	0.741809	0.2829	761	62.5196	57.8892	0.0788704	951.04	0.97151
seq.8069.85	CD3E	-0.0723033	0.122238	0.554187	0.43593	761	62.8002	58.2147	0.07921	950.76	0.934081
seq.8070.88	DLG4	-0.158532	0.15773	0.314857	0.598508	761	63.5478	58.3887	0.0801141	950.012	0.882129
seq.8071.114	PCDHB7	-0.0687202	0.125999	0.585477	0.580525	761	62.6986	58.0771	0.0790871	950.861	0.936747
seq.8072.19	MZT1	-0.212537	0.170281	0.211976	0.238625	761	64.1716	58.8955	0.0808679	949.388	0.80356
seq.8073.3	CD84	0.0541994	0.179282	0.762412	0.384877	761	62.4847	57.8419	0.0788281	951.075	0.976048
seq.8074.32	TMEM70	-0.111174	0.116251	0.33891	0.993285	761	63.4038	58.4911	0.07994	950.156	0.893249
seq.8076.4	SPACA3	-0.197497	0.158506	0.212768	0.814285	761	64.0835	59.3926	0.0807615	949.476	0.803674
seq.8078.15	C6orf226	-0.288225	0.165928	0.08238	0.571708	761	66.1352	61.2279	0.0832364	947.425	0.65195
seq.8079.39	EID3	0.138829	0.0746525	0.0629317	0.584706	761	64.7558	59.3837	0.0815731	948.804	0.622209
seq.8080.24	MSMP	0.102407	0.13059	0.43293	0.449048	761	63.0137	58.0718	0.0794683	950.546	0.92946
seq.8081.55	PLD5	0.0133641	0.106995	0.9006	0.121076	761	62.4141	57.7797	0.0787427	951.146	0.989362
seq.8085.10	FCRL2	-0.0285321	0.156524	0.855359	0.646171	761	62.4325	57.7569	0.078765	951.128	0.987786
seq.8086.49	ITM2B	-0.240432	0.164712	0.14437	0.560265	761	64.6149	59.5125	0.0814032	948.945	0.750208
seq.8087.250	RNF13	-0.00698993	0.109531	0.949116	0.650669	761	62.4029	57.7778	0.0787292	951.157	0.994383
seq.8088.56	C1orf210	-0.3787	0.189802	0.0460172	0.214163	761	67.9005	61.8769	0.0853606	945.659	0.578492
seq.8089.173	NR4A1	-0.134418	0.170279	0.42988	0.135348	761	63.172	58.8522	0.0796598	950.388	0.92946
seq.8092.29	IL6R	-0.0271151	0.139982	0.846408	0.71981	761	62.4363	57.83	0.0787696	951.124	0.987786
seq.8093.13	KIAA1161	-0.0986427	0.119016	0.407207	0.625565	761	63.2026	58.938	0.0796968	950.357	0.926387
seq.8094.20	CISD2	0.188154	0.12836	0.142695	0.780051	761	64.0838	59.0344	0.0807618	949.476	0.750208
seq.8097.77	LIPN	-0.147093	0.132493	0.266918	0.634864	761	63.686	58.6874	0.0802811	949.874	0.855871
seq.8098.37	TBXAS1	-0.194408	0.141142	0.16839	0.262006	761	64.9718	59.299	0.0818338	948.588	0.77377
seq.8099.42	SPON2	0.100022	0.168799	0.553482	0.738777	761	62.7476	58.8721	0.0791464	950.812	0.934081
seq.8100.15	ADM2	-0.0461197	0.113652	0.684891	0.0848732	761	62.5733	57.7891	0.0789354	950.987	0.95592
seq.8106.15	SSR1	0.0723325	0.119404	0.544662	0.0357096	761	62.7276	58.0978	0.0791222	950.832	0.934081
seq.8107.12	TMEM234	-0.173092	0.167111	0.300299	0.194373	761	63.8923	59.3691	0.0805305	949.668	0.873989
seq.8219.14	ZG16	0.114153	0.0605442	0.0593685	0.0693384	761	65.018	62.9466	0.0818896	948.542	0.614815
seq.8220.15	C10orf35	0.000128557	0.118601	0.999135	0.659238	761	62.3988	57.7473	0.0787242	951.161	0.999644
seq.8222.49	CDHR3	0.0981764	0.0974784	0.313858	0.768108	761	63.2155	58.6242	0.0797124	950.344	0.882129
seq.8225.86	EPHB2	0.0379319	0.149531	0.799749	0.730399	761	62.4614	57.8903	0.0787999	951.099	0.97845
seq.8228.10	UQCC3	-0.0881953	0.119581	0.460795	0.38536	761	63.0088	58.1239	0.0794624	950.551	0.933054
seq.8229.1	GXYLT1	0.0950146	0.104655	0.363937	0.243961	761	63.1461	58.836	0.0796284	950.414	0.90275
seq.8231.122	FLT1	-0.188084	0.143363	0.189539	0.126486	761	64.2668	60.1097	0.0809829	949.293	0.794046
seq.8232.90	AMICA1	0.177792	0.142659	0.212664	0.673904	761	63.9396	60.1325	0.0805876	949.62	0.803674
seq.8233.2	ITIH5	0.0577144	0.11692	0.621571	0.835943	761	62.639	57.786	0.079015	950.921	0.945732
seq.8235.48	CHGB	-0.104221	0.146753	0.477592	0.088768	761	62.9143	57.7447	0.079348	950.646	0.934002
seq.8236.8	C18orf32	0.0519718	0.101994	0.610363	0.428994	761	62.63	57.8303	0.079004	950.93	0.943392
seq.8240.207	GPNMB	0.279823	0.0915495	0.00223919	0.0874678	761	68.1987	64.1224	0.085719	945.361	0.190474
seq.8242.9	CLEC2L	0.0644801	0.125859	0.608428	0.459977	761	62.6504	57.9884	0.0790287	950.91	0.942918
seq.8244.16	FUT8	0.0977632	0.111341	0.379914	0.725198	761	63.1591	58.5362	0.0796442	950.401	0.914077
seq.8245.27	ICAM5	0.0922108	0.142284	0.516937	0.765242	761	62.8228	58.0907	0.0792374	950.737	0.934081
seq.8248.222	SIGLEC14	-0.0492142	0.0962855	0.609262	0.704895	761	62.6422	58.0612	0.0790187	950.918	0.943023
seq.8250.2	PTPRJ	0.0282214	0.163709	0.863133	0.31925	761	62.4281	57.7607	0.0787596	951.132	0.987786
seq.8252.2	NOTUM	-0.0119497	0.123525	0.922933	0.356193	761	62.4082	58.0502	0.0787355	951.152	0.993119
seq.8253.2	POMGNT1	0.0727917	0.0724121	0.31478	0.0401905	761	63.2399	59.8883	0.0797419	950.32	0.882129
seq.8255.34	MRVI1	-0.0100785	0.145987	0.94496	0.0817047	761	62.4036	57.7612	0.07873	951.156	0.993906
seq.8256.57	TNFRSF11A	0.150511	0.0629778	0.0168529	0.071176	761	66.1519	61.8083	0.0832565	947.408	0.462686
seq.8257.71	OXT	0.0690281	0.105261	0.511966	0.899007	761	62.7831	58.09	0.0791893	950.777	0.934081
seq.8258.22	UXS1	0.241538	0.110564	0.0289188	0.491573	761	66.9974	62.7228	0.0842746	946.563	0.542805
seq.8259.25	B3GNT1	-0.0680094	0.141474	0.630715	0.953446	761	62.6641	57.9442	0.0790453	950.896	0.945732
seq.8260.13	PDZK1IP1	-0.0722494	0.139905	0.605564	0.182723	761	62.6724	58.0489	0.0790553	950.888	0.942918
seq.8261.51	STOM	0.19351	0.0783558	0.0135251	0.931536	761	66.7624	63.1787	0.0839916	946.798	0.437754
seq.8262.20	APOD	0.104768	0.0645441	0.104545	0.730814	761	64.4961	60.1478	0.0812597	949.064	0.7064
seq.8263.64	TYMSOS	0.131865	0.120641	0.274377	0.102171	761	63.4426	59.3725	0.0799869	950.117	0.861805
seq.8264.43	DLL1	0.173493	0.146912	0.237631	0.374235	761	63.7471	59.9723	0.080355	949.813	0.830947
seq.8265.225	TMPO	0.278076	0.141692	0.049701	0.547365	761	65.8493	60.9402	0.0828919	947.711	0.594788
seq.8268.98	HS3ST3A1	-0.0407299	0.221953	0.8544	0.764109	761	62.433	57.9814	0.0787655	951.127	0.987786
seq.8269.327	ARSK	0.0102183	0.216496	0.962355	0.696205	761	62.401	57.8187	0.0787269	951.159	0.994891
seq.8272.22	HSD17B7	0.0824769	0.0814787	0.311418	0.210653	761	63.2699	58.5292	0.0797781	950.29	0.879366
seq.8273.84	IL31RA	-0.271774	0.175573	0.12164	0.856454	761	64.9878	59.4068	0.0818531	948.572	0.726526
seq.8274.64	STX7	0.0787943	0.127419	0.536321	0.107252	761	62.7446	58.043	0.0791427	950.815	0.934081
seq.8275.31	PEAR1	0.261638	0.164771	0.112311	0.528953	761	64.9598	59.7837	0.0818193	948.6	0.714997
seq.8280.238	VTN	0.0341736	0.127618	0.788869	0.776482	761	62.4707	57.7913	0.0788112	951.089	0.977395
seq.8282.15	CLEC5A	-0.0454555	0.123471	0.712764	0.958268	761	62.5389	57.9672	0.0788938	951.021	0.963647
seq.8285.64	ADCYAP1	-0.0031386	0.113739	0.977985	0.991339	761	62.3996	57.7441	0.0787251	951.16	0.995278
seq.8286.44	UPK3B	-0.0427796	0.154116	0.781334	0.562536	761	62.4796	57.8882	0.078822	951.08	0.976865
seq.8287.17	CD300E	-0.12587	0.141769	0.37462	0.10559	761	63.3185	58.3989	0.0798369	950.242	0.907639
seq.8288.27	APOH	-0.0792876	0.113915	0.486415	0.989626	761	62.8742	58.123	0.0792995	950.686	0.934002
seq.8289.8	GPNMB	0.225914	0.0810405	0.00530892	0.754536	761	68.5958	65.1232	0.0861958	944.964	0.294662
seq.8290.1	VAMP5	-0.0832548	0.14975	0.578238	0.873309	761	62.7839	58.2078	0.0791903	950.776	0.935196
seq.8295.16	OLFM2	-0.0548766	0.126915	0.665458	0.922365	761	62.5879	58.0228	0.0789531	950.972	0.949886
seq.8296.117	KDELC2	0.0259207	0.111479	0.816137	0.277556	761	62.4521	57.8082	0.0787887	951.108	0.98181
seq.8297.8	DNAJC10	0.0365964	0.112101	0.744077	0.304942	761	62.4988	57.7713	0.0788452	951.061	0.97151
seq.8298.8	SSMEM1	-0.453426	0.252992	0.0730924	0.112813	761	65.7863	61.7553	0.082816	947.774	0.626175
seq.8299.66	LILRA4	-0.00520495	0.114838	0.963849	0.86754	761	62.4009	57.7599	0.0787267	951.159	0.994891
seq.8300.82	PEX14	-0.203591	0.157216	0.195329	0.136961	761	64.3632	59.537	0.0810992	949.197	0.795051
seq.8303.102	C12orf10	0.019503	0.119993	0.870885	0.804922	761	62.4247	57.8564	0.0787555	951.135	0.987786
seq.8304.50	TNFRSF11B	0.302488	0.142603	0.033906	0.628032	761	66.2475	65.5698	0.0833717	947.313	0.55725
seq.8305.18	SULF2	-0.200409	0.154607	0.194891	0.780386	761	64.2415	59.3997	0.0809522	949.319	0.795051
seq.8306.54	PRRG1	-0.208233	0.17927	0.245415	0.721755	761	64.0051	58.6478	0.0806667	949.555	0.83518
seq.8307.47	C11orf68	0.187511	0.223091	0.400621	0.185388	761	63.0365	60.0907	0.0794959	950.524	0.925044
seq.8309.12	HYAL1	0.0544814	0.168269	0.746108	0.678247	761	62.5031	57.8595	0.0788504	951.057	0.97151
seq.8310.6	ZG16B	0.0484732	0.094219	0.606921	0.0463904	761	62.6479	58.2564	0.0790257	950.912	0.942918
seq.8312.139	CMPK1	0.314559	0.137851	0.0224969	0.604642	761	67.5213	64.4553	0.0849047	946.039	0.493508
seq.8314.71	GNS	-0.00994567	0.148837	0.946723	0.893039	761	62.4033	57.7621	0.0787296	951.157	0.993906
seq.8315.5	DEFB119	-0.0592351	0.118366	0.616766	0.44165	761	62.6708	57.9142	0.0790534	950.889	0.944366
seq.8316.36	TNFRSF11A	0.114325	0.107323	0.286765	0.338864	761	63.3666	58.4296	0.0798951	950.193	0.867238
seq.8318.13	SPRED1	-0.0534955	0.125057	0.668819	0.198656	761	62.5943	58.3724	0.0789609	950.966	0.950383
seq.8320.5	SLTM	-0.24334	0.128356	0.0579844	0.454876	761	67.6585	62.4582	0.0850697	945.901	0.614815
seq.8321.27	ZNF843	0.0791779	0.0493017	0.108277	0.145007	761	64.2211	61.5979	0.0809277	949.339	0.711824
seq.8323.163	TFF3	0.265949	0.0944674	0.00487406	0.531852	761	68.2	69.4949	0.0857204	945.36	0.282413
seq.8325.37	ADH4	-0.278397	0.124501	0.0253447	0.537397	761	67.6968	64.667	0.0851158	945.863	0.514333
seq.8326.63	SIGIRR	-0.00571696	0.0977572	0.953365	0.66674	761	62.4023	57.8413	0.0787284	951.158	0.994891
seq.8327.26	DPEP2	-0.0642844	0.205401	0.754303	0.2141	761	62.4975	57.7962	0.0788437	951.063	0.972119
seq.8328.9	ETNK1	-0.00917558	0.133877	0.945358	0.53343	761	62.4035	57.7803	0.0787299	951.156	0.993906
seq.8336.267	GRAMD1C	-0.113206	0.145378	0.436155	0.515945	761	63.0713	58.3763	0.0795379	950.489	0.92946
seq.8337.65	PTPRU	-0.205255	0.148786	0.167732	0.964776	761	64.6625	59.7918	0.0814606	948.898	0.77377
seq.8339.72	GRP	-0.0350133	0.120763	0.771867	0.407969	761	62.487	57.8594	0.0788309	951.073	0.976865
seq.8340.9	DEFB110	0.0419182	0.0935003	0.653922	0.398007	761	62.5828	57.7613	0.0789469	950.977	0.949886
seq.8343.224	PAPOLG	0.180224	0.100173	0.0719977	0.072037	761	65.062	60.6806	0.0819426	948.498	0.626175
seq.8345.27	GPX7	-0.23584	0.194278	0.224773	0.0309302	761	64.2312	59.2963	0.0809398	949.329	0.816949
seq.8346.9	DPP7	-0.0551664	0.125949	0.661382	0.751976	761	62.5975	58.3762	0.0789647	950.963	0.949886
seq.8347.222	DEFB129	0.0570528	0.111006	0.60728	0.495616	761	62.6384	57.7584	0.0790142	950.922	0.942918
seq.8348.4	EPHB2	-0.186733	0.21525	0.38566	0.896123	761	63.1469	58.1989	0.0796293	950.413	0.916757
seq.8352.26	SIGLEC12	-0.10389	0.149928	0.488351	0.48996	761	62.8833	57.994	0.0793105	950.677	0.934002
seq.8353.15	SCN2B	-0.00384817	0.123589	0.97516	0.0725941	761	62.3998	57.841	0.0787254	951.16	0.994918
seq.8355.80	ISM1	-0.0704689	0.135612	0.603318	0.615886	761	62.7081	58.0633	0.0790986	950.852	0.942918
seq.8356.88	OXT	0.11633	0.104837	0.267159	0.902952	761	63.5751	59.3955	0.0801471	949.985	0.855871
seq.8357.43	SULT4A1	0.0233807	0.13938	0.866782	0.828081	761	62.4267	57.8037	0.0787579	951.133	0.987786
seq.8358.30	PRDX3	-0.0314738	0.203434	0.877048	0.889657	761	62.4228	57.7704	0.0787532	951.137	0.987786
seq.8360.169	NCR1	0.12101	0.0818331	0.139208	0.503978	761	64.1608	61.0101	0.0808548	949.399	0.742074
seq.8362.102	IGJ	-0.19204	0.156361	0.219377	0.974334	761	64.3925	60.164	0.0811346	949.168	0.809562
seq.8363.18	KIAA1324L	-0.0104972	0.130744	0.936008	0.778162	761	62.4054	57.9323	0.0787322	951.155	0.993722
seq.8364.74	UST	-0.303403	0.149038	0.0417757	0.588632	761	66.6659	61.8238	0.0838755	946.894	0.567159
seq.8366.19	C1orf115	-0.0321765	0.139063	0.817019	0.396909	761	62.4556	57.952	0.0787929	951.104	0.98181
seq.8367.142	VSIG1	0.0123939	0.141011	0.929961	0.724095	761	62.4063	57.9061	0.0787333	951.154	0.993722
seq.8368.102	TNFRSF1B	0.0949929	0.183734	0.605148	0.818482	761	62.6626	58.5605	0.0790434	950.897	0.942918
seq.8369.102	DAG1	-0.0699574	0.115767	0.545648	0.542301	761	62.7913	58.0406	0.0791992	950.769	0.934081
seq.8370.102	DEFB119	0.0832722	0.0990078	0.40031	0.98748	761	63.0292	58.6721	0.079487	950.531	0.925044
seq.8372.29	CDHR1	0.108953	0.0724219	0.132472	0.17176	761	64.2342	61.2735	0.0809435	949.326	0.740658
seq.8374.5	NGFR	0.0419124	0.098696	0.671083	0.224376	761	62.5706	57.8154	0.0789321	950.989	0.950383
seq.8376.25	LHB	-0.123933	0.189334	0.512745	0.507244	761	62.8411	58.4429	0.0792595	950.719	0.934081
seq.8377.87	SCG2	0.220514	0.069429	0.00149263	0.486697	761	69.3401	72.6766	0.0870892	944.22	0.178478
seq.8378.3	LDOC1	-0.041588	0.191023	0.827654	0.368592	761	62.4465	57.758	0.078782	951.113	0.984516
seq.8379.35	IL9	0.0887729	0.109129	0.415952	0.0384961	761	62.9596	58.7738	0.0794029	950.6	0.92946
seq.8380.244	DLK1	-0.536492	0.252173	0.0333802	0.524387	761	69.7852	63.0067	0.087623	943.775	0.555718
seq.8381.18	RETSAT	-0.0364298	0.13766	0.79129	0.994058	761	62.4741	57.8082	0.0788154	951.086	0.977977
seq.8382.47	MAPKAPK5	0.204573	0.0846982	0.0157217	0.257931	761	67.2476	64.2077	0.0845756	946.312	0.458798
seq.8383.20	C11orf94	0.0145336	0.10167	0.886331	0.65543	761	62.4186	57.7743	0.0787481	951.141	0.987786
seq.8385.248	HGFAC	-0.0120987	0.0956689	0.899365	0.143019	761	62.4144	57.7744	0.0787431	951.146	0.989362
seq.8386.11	PATE1	0.0734694	0.0929707	0.429387	0.565882	761	62.9117	58.1242	0.0793448	950.648	0.92946
seq.8387.33	YWHAE	0.221344	0.0737337	0.0026826	0.955024	761	68.5223	68.2419	0.0861076	945.038	0.192634
seq.8388.24	SPAST	-0.0330968	0.123287	0.78835	0.0555488	761	62.4748	57.7616	0.0788162	951.085	0.977395
seq.8389.8	LRRC74A	0.0250938	0.0987864	0.79948	0.96777	761	62.4576	57.7445	0.0787954	951.102	0.97845
seq.8390.25	COX7A1	0.0709076	0.0856959	0.407991	0.801566	761	63.0005	58.7279	0.0794523	950.559	0.926387
seq.8391.12	DEFB115	-0.0360848	0.140671	0.79755	0.427774	761	62.4682	57.7622	0.0788082	951.092	0.97845
seq.8393.121	CTSF	0.0712274	0.0817205	0.383428	0.647713	761	63.0486	58.2062	0.0795105	950.511	0.915045
seq.8394.56	RNASE2	0.067624	0.0746249	0.364838	0.800471	761	63.0353	58.3081	0.0794944	950.525	0.90275
seq.8396.42	FAAH2	0.157467	0.0729437	0.0308698	0.40629	761	66.1708	64.3066	0.0832793	947.389	0.549714
seq.8397.147	QSOX2	0.00303448	0.129932	0.981368	0.443859	761	62.3994	57.8969	0.0787248	951.161	0.996706
seq.8398.277	RARRES1	0.0656615	0.110081	0.550852	0.771602	761	62.7481	57.9595	0.079147	950.812	0.934081
seq.8400.74	GRP	-0.233949	0.150534	0.120154	0.0531153	761	65.6635	59.7767	0.082668	947.896	0.726526
seq.8402.22	CYTL1	-0.148209	0.132052	0.261711	0.59684	761	63.6455	58.5652	0.0802322	949.915	0.853346
seq.8404.102	BOLA2	-0.111943	0.136084	0.410732	0.889535	761	63.2796	58.6118	0.0797898	950.28	0.926857
seq.8429.16	AXIN2	-0.035886	0.116999	0.759055	0.592972	761	62.4941	57.9114	0.0788396	951.066	0.97407
seq.8446.4	ADCYAP1	0.0848168	0.107891	0.431791	0.329329	761	62.9622	57.9822	0.079406	950.598	0.92946
seq.8447.11	GHRL	0.0698965	0.114672	0.54217	0.794016	761	62.7487	58.5208	0.0791476	950.811	0.934081
seq.8450.36	ADCYAP1	0.197326	0.105252	0.0608199	0.6112	761	65.3513	60.1354	0.0822915	948.209	0.61793
seq.8458.111	SNCA	0.419866	0.232079	0.0704273	0.636214	761	65.5838	61.0492	0.0825719	947.976	0.626175
seq.8458.16	SNCA	-0.0789009	0.239514	0.741838	0.496769	761	62.5069	57.7695	0.078855	951.053	0.97151
seq.8459.10	BMP6	0.0633788	0.148646	0.669836	0.8373	761	62.5789	58.0232	0.0789422	950.981	0.950383
seq.8462.18	GH1	-0.0297272	0.128628	0.817229	0.902731	761	62.4539	57.814	0.0787908	951.106	0.98181
seq.8463.2	SOD3	0.171125	0.0807682	0.0341141	0.732802	761	65.928	61.7077	0.0829867	947.632	0.55725
seq.8464.31	RSPO4	0.110239	0.135878	0.417189	0.816757	761	63.0233	58.6569	0.0794799	950.537	0.92946
seq.8465.52	CTSH	0.0697101	0.127376	0.584187	0.154673	761	62.699	58.2551	0.0790875	950.861	0.936474
seq.8467.9	INHBA INHBB	-0.14875	0.165597	0.369045	0.595668	761	63.4467	58.3998	0.079992	950.113	0.906025
seq.8468.19	KLK3	-0.204351	0.140294	0.14523	0.0444942	761	64.6867	59.0028	0.0814898	948.873	0.750689
seq.8469.41	IGFBP2	0.10612	0.138049	0.442066	0.74697	761	62.9809	58.7599	0.0794285	950.579	0.92946
seq.8470.213	RNASEH1	0.155757	0.0987927	0.114886	0.964624	761	64.5027	59.2246	0.0812676	949.057	0.721598
seq.8474.6	ROR1	0.557281	0.178141	0.00175813	0.512464	761	71.913	68.4357	0.0901704	941.647	0.18049
seq.8475.15	MMP7	-0.0230411	0.118714	0.846106	0.0277729	761	62.4374	57.7475	0.0787709	951.123	0.987786
seq.8476.11	CHGA	0.100308	0.106988	0.348466	0.854202	761	63.2412	59.9971	0.0797434	950.319	0.893249
seq.8479.4	MMP10	-0.0496405	0.122898	0.686274	0.811481	761	62.564	57.7449	0.0789242	950.996	0.956002
seq.8480.29	EFEMP1	0.201748	0.0943612	0.0325135	0.591391	761	65.9585	63.0348	0.0830236	947.601	0.552823
seq.8484.24	LEP	0.036679	0.132719	0.782267	0.604809	761	62.4748	57.9132	0.0788162	951.085	0.976865
seq.8484.8	LEP	0.0117528	0.145071	0.935431	0.664175	761	62.4053	57.7447	0.0787321	951.155	0.993722
seq.8485.7	KEAP1	0.0742563	0.197121	0.706394	0.573142	761	62.5383	57.934	0.0788931	951.022	0.962236
seq.8487.62	IGHA1 IGHA2	0.257246	0.13175	0.0508763	0.83196	761	66.3323	60.3256	0.0834738	947.228	0.597149
seq.8488.33	ITGA2B ITGB3	-0.0774145	0.132637	0.559452	0.675205	761	62.7841	58.1072	0.0791905	950.776	0.934292
seq.8520.8	ADAM30	0.00828756	0.109539	0.939691	0.414206	761	62.4045	57.7718	0.078731	951.156	0.993722
seq.8528.74	ISLR2	0.0585922	0.0899495	0.514795	0.83333	761	62.7771	57.982	0.079182	950.783	0.934081
seq.8535.102	DMKN	-0.0253884	0.159653	0.873651	0.542448	761	62.4246	57.8025	0.0787555	951.135	0.987786
seq.8545.14	C17orf78	0.0282592	0.0813162	0.728199	0.643652	761	62.5109	57.8636	0.0788598	951.049	0.969854
seq.8556.5	FAM134B	0.0449423	0.0980878	0.64682	0.442824	761	62.5902	57.8575	0.0789558	950.97	0.949395
seq.8578.45	AMELX	-0.251102	0.125904	0.0461097	0.730992	761	66.6221	62.0194	0.0838228	946.938	0.578492
seq.8595.75	SMR3B	-0.0949649	0.145582	0.514201	0.166534	761	62.9019	58.4373	0.0793331	950.658	0.934081
seq.8601.167	LRP1	-0.290255	0.198922	0.144526	0.32491	761	65.0345	59.4128	0.0819095	948.526	0.750208
seq.8606.39	GPNMB	0.0927541	0.12009	0.439896	0.188863	761	62.9417	58.1338	0.0793812	950.618	0.92946
seq.8613.97	RTBDN	0.0908353	0.116015	0.433651	0.86422	761	62.9657	58.2387	0.0794101	950.594	0.92946
seq.8619.12	CADM4	0.18223	0.0914524	0.0463025	0.598744	761	65.5245	59.5727	0.0825004	948.036	0.578492
seq.8620.56	KLK14	0.0890673	0.131768	0.499078	0.018901	761	62.8537	58.575	0.0792747	950.706	0.934002
seq.8624.16	UNC5D	0.0741991	0.0862967	0.389892	0.54055	761	63.0434	59.2151	0.0795043	950.517	0.92144
seq.8631.13	ERMAP	-0.278834	0.185767	0.133359	0.548133	761	65.6051	60.6842	0.0825975	947.955	0.741676
seq.8634.187	ADAM19	-0.0059748	0.122089	0.960969	0.857117	761	62.4012	57.7861	0.0787271	951.159	0.994891
seq.8646.61	LRRTM4	0.0178312	0.0896705	0.842378	0.391489	761	62.4366	57.7441	0.07877	951.123	0.987786
seq.8653.132	DNAJC4	-0.136603	0.115809	0.238177	0.760713	761	63.7554	58.7784	0.080365	949.805	0.830947
seq.8659.68	G6B	-0.0746892	0.155058	0.630029	0.757978	761	62.6534	57.8973	0.0790324	950.907	0.945732
seq.8660.33	OLFML3	-0.262045	0.1163	0.024248	0.489339	761	67.3124	61.9945	0.0846535	946.248	0.507557
seq.8660.5	OLFML3	-0.0255189	0.174828	0.883949	0.835991	761	62.42	57.7581	0.0787498	951.14	0.987786
seq.8681.93	PGRMC2	-0.0634288	0.123063	0.606262	0.124194	761	62.6833	58.087	0.0790686	950.877	0.942918
seq.8683.119	PILRA	0.122194	0.132657	0.356983	0.0613912	761	63.1573	58.5209	0.0796419	950.403	0.898187
seq.8687.26	TMEM106B	-0.0721284	0.148785	0.627831	0.485574	761	62.6705	57.7756	0.0790531	950.889	0.945732
seq.8697.38	GPC1	0.0586782	0.177226	0.740574	0.446968	761	62.5072	58.0637	0.0788554	951.053	0.97151
seq.8699.43	CRIM1	0.00714186	0.121857	0.953264	0.342297	761	62.4022	57.854	0.0787283	951.158	0.994891
seq.8700.325	GALNT11	0.0198112	0.13242	0.881073	0.0441568	761	62.421	57.7627	0.078751	951.139	0.987786
seq.8748.45	CD74	-0.0053019	0.143824	0.970594	0.485784	761	62.4002	57.7471	0.0787258	951.16	0.994891
seq.8749.194	CD1D	-0.0559305	0.137984	0.685227	0.968732	761	62.5748	58.0621	0.0789372	950.985	0.95592
seq.8750.46	VCL	0.0524107	0.11301	0.642812	0.714335	761	62.5878	57.7992	0.078953	950.972	0.947597
seq.8755.202	HLA-DPB1	0.00264076	0.168797	0.987518	0.0506637	761	62.3991	57.771	0.0787245	951.161	0.999184
seq.8756.41	KCNE5	-0.298034	0.213095	0.161933	0.4662	761	64.827	59.6272	0.0816591	948.733	0.767208
seq.8758.2	PCDHA7	-0.0736554	0.129604	0.569823	0.0554036	761	62.7471	58.5721	0.0791458	950.813	0.934733
seq.8759.29	A4GALT	0.0751176	0.130447	0.564717	0.170705	761	62.719	57.9119	0.0791117	950.841	0.934292
seq.8760.10	DCUN1D5	-0.349516	0.141604	0.0135771	0.215629	761	68.3824	64.2709	0.0859395	945.178	0.437754
seq.8761.7	FAF2	0.0345729	0.100645	0.731213	0.21498	761	62.51	57.7709	0.0788588	951.05	0.970079
seq.8762.38	CD70	-0.00991272	0.115033	0.931329	0.763351	761	62.4064	57.7445	0.0787333	951.154	0.993722
seq.8765.23	EFNB2	-0.0171392	0.116636	0.883175	0.921669	761	62.4213	57.8103	0.0787514	951.139	0.987786
seq.8766.29	LILRA5	-0.145339	0.159577	0.362411	0.254078	761	63.2373	58.3745	0.0797387	950.323	0.902217
seq.8767.44	ECE1	-0.0940807	0.139696	0.500651	0.910043	761	62.8724	58.6286	0.0792973	950.688	0.934002
seq.8768.4	BCL10	-0.385898	0.184314	0.0362868	0.867434	761	66.8488	61.626	0.0840957	946.711	0.56307
seq.8769.30	TXNDC11	-0.0363702	0.13414	0.786286	0.895426	761	62.4755	57.8731	0.078817	951.085	0.977175
seq.8770.136	CD84	-0.18727	0.14388	0.193064	0.831037	761	64.364	59.327	0.0811002	949.196	0.795051
seq.8772.5	EFNB2	-0.128156	0.19704	0.515432	0.485453	761	62.8684	57.9226	0.0792925	950.692	0.934081
seq.8773.172	EMILIN3	-0.0395752	0.153776	0.796903	0.770581	761	62.4676	57.8267	0.0788075	951.092	0.97845
seq.8775.61	FAM24B	-0.226848	0.179512	0.20634	0.309016	761	64.4887	58.9033	0.0812507	949.071	0.801542
seq.8776.10	ERLIN1	-0.134708	0.1317	0.306384	0.790147	761	63.462	58.9216	0.0800104	950.098	0.873989
seq.8777.5	TGFB1I1	-0.023515	0.104337	0.821687	0.533916	761	62.4526	57.7495	0.0787893	951.107	0.982681
seq.8780.2	PCDH10	0.0800301	0.115703	0.489134	0.433447	761	62.8633	58.0851	0.0792863	950.697	0.934002
seq.8785.1	ARMC5	-0.409572	0.227414	0.0717028	0.423323	761	68.2259	62.658	0.0857515	945.334	0.626175
seq.8786.6	FAM171B	-0.717754	0.326954	0.0281441	0.59535	761	70.4493	59.9873	0.0884189	943.111	0.540414
seq.8787.21	FAM96A	-0.0748	0.144137	0.603794	0.712889	761	62.7002	58.1967	0.079089	950.86	0.942918
seq.8791.151	CA5A	-0.107364	0.157608	0.49574	0.601007	761	62.9145	58.17	0.0793483	950.646	0.934002
seq.8792.17	PODXL	-0.404875	0.189853	0.0329601	0.564788	761	67.232	60.7224	0.0845567	946.328	0.553675
seq.8793.13	ALKBH5	0.119095	0.0973106	0.221001	0.360572	761	63.6558	58.9539	0.0802446	949.904	0.810608
seq.8794.13	DPEP1	0.0480075	0.100101	0.63152	0.405002	761	62.6156	57.7566	0.0789866	950.944	0.945732
seq.8795.48	TFRC	-0.0990906	0.143114	0.488692	0.610229	761	62.8827	57.9326	0.0793097	950.677	0.934002
seq.8798.29	GOLM1	-0.0367445	0.134808	0.785185	0.991875	761	62.4775	58.0034	0.0788194	951.083	0.976865
seq.8800.14	TTC17	-0.108575	0.16824	0.518694	0.615979	761	62.8647	58.2235	0.079288	950.695	0.934081
seq.8802.24	UBE2J2	-0.212848	0.141134	0.131523	0.467269	761	64.8896	60.07	0.0817346	948.67	0.740658
seq.8804.39	COL20A1	-0.0931637	0.139177	0.503247	0.128091	761	62.8719	58.136	0.0792967	950.688	0.934081
seq.8806.18	NRN1	0.041128	0.0839891	0.624359	0.843421	761	62.6169	58.123	0.0789882	950.943	0.945732
seq.8807.13	SNX1	-0.216163	0.153598	0.159329	0.286154	761	64.8894	59.7643	0.0817344	948.671	0.767208
seq.8813.160	TXN	-0.147825	0.16777	0.378254	0.4267	761	63.3747	59.0883	0.0799048	950.185	0.912649
seq.8814.33	PSAPL1	0.0655264	0.122431	0.592503	0.452274	761	62.6804	58.1859	0.079065	950.88	0.940118
seq.8816.44	ARMC5	-0.141986	0.150057	0.344042	0.578329	761	63.4957	59.1329	0.0800511	950.064	0.893249
seq.8817.29	CENPV	0.0376866	0.101432	0.71023	0.825349	761	62.524	57.8946	0.0788757	951.036	0.963647
seq.8818.13	IFNGR2	-0.0995975	0.118663	0.401284	0.748772	761	63.2304	58.3393	0.0797304	950.33	0.925044
seq.8822.163	RNF219	0.0499792	0.0895261	0.576664	0.0563239	761	62.6737	58.0051	0.079057	950.886	0.935196
seq.8824.2	PSMD1	-0.0700355	0.144145	0.627061	0.303918	761	62.6483	57.8491	0.0790262	950.912	0.945732
seq.8825.4	PILRA	-0.0324651	0.0864451	0.707246	0.149561	761	62.5506	57.8807	0.0789079	951.009	0.962339
seq.8828.21	ESRP1	-0.102445	0.143334	0.474776	0.385946	761	63.0108	58.5725	0.0794648	950.549	0.934002
seq.8829.4	LRPAP1	0.0296603	0.119189	0.803476	0.0705402	761	62.4578	57.841	0.0787956	951.102	0.979957
seq.8830.29	FAM175B	0.073752	0.0953452	0.439211	0.082895	761	62.9425	59.2681	0.0793822	950.618	0.92946
seq.8832.55	BST2	-0.00417855	0.0989104	0.966303	0.906715	761	62.4006	57.9237	0.0787264	951.159	0.994891
seq.8834.58	CANX	0.0621468	0.094088	0.508921	0.796761	761	62.7874	57.9987	0.0791944	950.773	0.934081
seq.8838.10	CASC4	-0.0487705	0.12498	0.696369	0.763881	761	62.5615	58.1676	0.0789211	950.999	0.959289
seq.8839.4	MTX2	0.0995312	0.145027	0.492528	0.174056	761	62.8278	58.2096	0.0792434	950.732	0.934002
seq.8840.61	C1S	0.00621711	0.111383	0.955487	0.699213	761	62.4019	57.7611	0.078728	951.158	0.994891
seq.8842.16	GRAMD1C	-0.000818082	0.136016	0.995201	0.70672	761	62.3989	57.7449	0.0787242	951.161	0.999435
seq.8843.34	MYRF	-0.100932	0.131967	0.444373	0.572632	761	63.0145	58.3331	0.0794692	950.546	0.92946
seq.8845.2	ADAMTS3	0.116176	0.12378	0.347953	0.619559	761	63.2323	58.0252	0.0797326	950.328	0.893249
seq.8850.5	PLA2G2C	0.0187662	0.163481	0.908611	0.386727	761	62.4116	57.7523	0.0787396	951.148	0.991199
seq.8851.42	FAM171B	0.11185	0.0893595	0.210684	0.500567	761	63.7015	58.9115	0.0802999	949.859	0.802205
seq.8852.10	SUN3	-0.17832	0.215583	0.40815	0.06774	761	63.1823	58.5045	0.0796722	950.378	0.926387
seq.8854.59	RRM2B	0.194027	0.0497348	9.57045e-05	0.186751	761	70.922	78.6642	0.0889849	942.638	0.0478283
seq.8858.21	BATF3	0.128115	0.114741	0.264183	0.570956	761	63.4673	58.6441	0.0800167	950.093	0.855226
seq.8859.51	CA11	-0.0294477	0.117596	0.802267	0.174322	761	62.4618	57.827	0.0788004	951.098	0.978922
seq.8864.59	CENPW	-0.22594	0.172347	0.189872	0.591455	761	64.1927	58.6592	0.0808933	949.367	0.794046
seq.8866.53	QPCTL	0.222403	0.0974368	0.0224576	0.892734	761	66.6445	64.3909	0.0838497	946.916	0.493508
seq.8872.1	SEC61G	-0.0997854	0.141591	0.480968	0.478274	761	62.9635	58.74	0.0794076	950.597	0.934002
seq.8874.53	CLN5	-0.199775	0.139169	0.151148	0.96972	761	65.2336	60.5344	0.0821496	948.326	0.758207
seq.8876.51	NRXN2	-9.35409e-05	0.0662226	0.998873	0.1234	761	62.3988	57.8975	0.0787242	951.161	0.999644
seq.8877.22	EVA1C	-0.181472	0.166293	0.275151	0.401489	761	64.3109	59.6421	0.0810361	949.249	0.861936
seq.8878.48	YTHDC1	0.207065	0.101242	0.0408308	0.965829	761	65.9315	60.9681	0.0829909	947.629	0.567159
seq.8885.6	CACNA2D3	-0.060575	0.135356	0.654497	0.600258	761	62.5993	58.6159	0.0789669	950.961	0.949886
seq.8887.21	NUDC	0.154913	0.143729	0.281117	0.199838	761	63.5699	59.5898	0.0801408	949.99	0.86521
seq.8888.33	SMIM9	-0.162968	0.167079	0.329364	0.624076	761	63.5794	58.6606	0.0801523	949.981	0.88866
seq.8889.5	CCPG1	-0.45562	0.252315	0.0709567	0.943889	761	68.06	61.6315	0.0855522	945.5	0.626175
seq.8890.9	TMEM132B	0.205844	0.156342	0.187962	0.199313	761	64.1064	59.3993	0.0807891	949.454	0.792694
seq.8891.7	CPVL	-0.0906728	0.127311	0.476333	0.221909	761	62.9664	58.0543	0.0794111	950.594	0.934002
seq.8892.14	PEAR1	-0.0160409	0.140751	0.909264	0.00362847	761	62.4121	57.7498	0.0787402	951.148	0.991199
seq.8894.80	HNRNPAB	0.118183	0.275241	0.667647	0.554486	761	62.583	57.9562	0.0789472	950.977	0.950383
seq.8897.3	LRRC37A2	0.0074944	0.122554	0.951238	0.93293	761	62.4025	57.7467	0.0787287	951.158	0.994891
seq.8898.19	PPP1R14B	-0.0777753	0.15557	0.617119	0.125692	761	62.6903	57.8022	0.079077	950.87	0.944366
seq.8899.75	UGT1A8	-0.315255	0.192939	0.102267	0.438598	761	66.1635	60.1992	0.0832705	947.397	0.700979
seq.8900.28	NEO1	-0.113154	0.206315	0.58338	0.456902	761	62.6982	58.7028	0.0790865	950.862	0.936474
seq.8901.40	YWHAG	0.136544	0.14538	0.347617	0.0787404	761	63.1786	58.3981	0.0796677	950.381	0.893249
seq.8903.1	COX6C	0.114847	0.077149	0.136582	0.897007	761	64.227	62.6733	0.0809347	949.333	0.742074
seq.8905.20	KCNMB3	-0.0169953	0.137043	0.901304	0.88005	761	62.4142	57.999	0.0787429	951.146	0.989405
seq.8906.60	LRTM2	-0.0192712	0.112298	0.863746	0.960536	761	62.4304	57.7466	0.0787625	951.13	0.987786
seq.8907.11	UGT2A1	-0.0351105	0.168232	0.83468	0.440993	761	62.4423	57.7477	0.0787768	951.118	0.985978
seq.8908.14	KCNE5	-0.189703	0.156438	0.225268	0.771343	761	63.9164	59.1868	0.0805595	949.644	0.818004
seq.8909.77	GNPDA1	-0.0240177	0.121675	0.843521	0.972325	761	62.4401	57.8842	0.0787741	951.12	0.987786
seq.8913.22	SIGLEC11	0.292708	0.0866178	0.00072668	0.705437	761	70.2478	68.3931	0.0881775	943.312	0.138279
seq.8916.32	STIM1	-0.0452118	0.169926	0.790188	0.0786405	761	62.47	57.748	0.0788104	951.09	0.977875
seq.8918.64	PTK2B	-0.192794	0.18651	0.301282	0.73011	761	63.4488	58.2347	0.0799944	950.111	0.873989
seq.8923.94	GALNT16	-0.0137632	0.145766	0.924775	0.492633	761	62.4078	57.8735	0.078735	951.152	0.993119
seq.8924.55	CALY	0.0845627	0.105057	0.420862	0.418099	761	62.944	58.2519	0.0793839	950.616	0.92946
seq.8925.25	RRM2B	0.10638	0.103498	0.304022	0.883281	761	63.3482	58.5283	0.0798729	950.212	0.873989
seq.8929.7	BDP1	-0.10614	0.136782	0.437762	0.537997	761	63.0112	58.1221	0.0794653	950.549	0.92946
seq.8931.124	G0S2	-0.114375	0.136784	0.403058	0.726832	761	63.2315	58.4223	0.0797317	950.328	0.925044
seq.8932.1	ENTPD6	-0.120736	0.144308	0.402784	0.096945	761	63.1308	58.4347	0.0796099	950.429	0.925044
seq.8933.84	MEF2C	0.0355769	0.12302	0.772431	0.0584696	761	62.4791	57.8113	0.0788214	951.081	0.976865
seq.8935.22	ABCC6	0.0777099	0.11215	0.488364	0.943485	761	62.8276	57.9865	0.0792431	950.732	0.934002
seq.8945.7	FAM175B	0.13055	0.0676309	0.0535653	0.54328	761	65.153	62.142	0.0820524	948.407	0.602151
seq.8947.268	HEG1	-0.258533	0.185433	0.163254	0.651326	761	64.8384	59.7174	0.0816729	948.722	0.767208
seq.8948.13	ADAM19	-0.125763	0.143805	0.381825	0.0557288	761	63.2694	58.2397	0.0797775	950.291	0.914077
seq.8949.3	NGFR	0.0489158	0.0961565	0.610955	0.49705	761	62.6361	57.865	0.0790114	950.924	0.943392
seq.8951.162	CSPG4	0.0222505	0.103411	0.829637	0.365248	761	62.4433	57.745	0.0787781	951.117	0.985611
seq.8952.65	CSF3	-0.0545708	0.139869	0.696421	0.256981	761	62.5656	57.7441	0.0789261	950.994	0.959289
seq.8955.60	GLT8D1	0.0197303	0.132454	0.881586	0.843796	761	62.4205	58.0616	0.0787505	951.14	0.987786
seq.8956.96	SCARF2	0.512837	0.157468	0.00112687	0.99624	761	72.669	69.9878	0.0910738	940.891	0.16589
seq.8957.72	ERLEC1	-0.0676429	0.148588	0.648938	0.829534	761	62.6143	57.766	0.0789851	950.946	0.949672
seq.8958.51	CHL1	0.057865	0.121069	0.632686	0.693797	761	62.6278	57.9153	0.0790014	950.932	0.945732
seq.8960.3	ERAP2	0.0492676	0.119892	0.681123	0.241994	761	62.5698	57.79	0.0789311	950.99	0.954362
seq.8963.8	VTI1B	-0.383187	0.334626	0.25216	0.121542	761	63.7257	59.5779	0.0803291	949.834	0.843281
seq.8964.14	EMILIN3	0.000782671	0.129714	0.995186	0.89658	761	62.3989	57.749	0.0787242	951.161	0.999435
seq.8967.6	DUSP26	-0.301586	0.166524	0.0701305	0.771023	761	65.6511	60.7173	0.0826531	947.909	0.626175
seq.8969.49	CD14	0.140568	0.0929425	0.130426	0.767465	761	63.8471	60.6993	0.0804759	949.713	0.740658
seq.8970.9	RIPK2	-0.179265	0.200118	0.370363	0.19935	761	63.4558	58.2842	0.0800029	950.104	0.906025
seq.8971.9	NRXN1	-0.244617	0.148152	0.0987133	0.495059	761	65.4376	60.3073	0.0823957	948.122	0.686106
seq.8973.23	FCRL4	-0.223203	0.121505	0.0662121	0.151648	761	65.8349	61.2256	0.0828746	947.725	0.622209
seq.8974.172	COL15A1	0.154142	0.199811	0.440446	0.209197	761	62.9985	58.7746	0.0794499	950.562	0.92946
seq.8975.26	RQCD1	-0.11868	0.160781	0.460425	0.581409	761	63.0372	58.3037	0.0794966	950.523	0.933054
seq.8978.30	MAP4K3	-0.00390371	0.0977433	0.968142	0.818285	761	62.4004	57.7449	0.0787261	951.16	0.994891
seq.8979.1	HSD17B2	-0.547448	0.232257	0.0184195	0.98602	761	70.7185	63.2152	0.0887413	942.842	0.472058
seq.8980.19	CD200R1L	-0.0209373	0.108288	0.846686	0.736825	761	62.4373	57.8134	0.0787707	951.123	0.987786
seq.8982.65	THBS3	0.197356	0.161469	0.221613	0.790003	761	63.8917	58.5318	0.0805297	949.668	0.811115
seq.8983.7	GOLM1	0.117284	0.100267	0.242117	0.195747	761	63.4933	58.4503	0.0800483	950.067	0.833748
seq.8984.28	LRCH4	0.0612565	0.12148	0.614085	0.954731	761	62.6365	58.1964	0.0790119	950.924	0.94395
seq.8985.13	SERAC1	-0.150125	0.130031	0.24828	0.926027	761	63.7572	59.175	0.0803672	949.803	0.839782
seq.8989.40	SCUBE1	-0.0816833	0.133354	0.540186	0.846129	761	62.7823	58.5248	0.0791884	950.778	0.934081
seq.8990.42	ATP1B3	-0.129206	0.110364	0.241708	0.933476	761	63.7446	59.618	0.080352	949.815	0.833748
seq.8992.1	TMEM2	-0.356973	0.145021	0.013835	0.590757	761	69.2351	63.3355	0.0869632	944.325	0.441026
seq.8993.151	RIPK2	0.129864	0.181043	0.473183	0.827918	761	62.8838	58.0694	0.0793111	950.676	0.934002
seq.8994.65	SLAMF8	0.00386062	0.114561	0.973117	0.321249	761	62.3999	57.7509	0.0787256	951.16	0.994891
seq.8998.15	HS3ST4	0.0589424	0.0892393	0.508934	0.291178	761	62.7819	57.9288	0.0791878	950.778	0.934081
seq.9002.36	SERPINA11	0.425411	0.120335	0.00040744	0.925362	761	78.6663	87.4466	0.0982089	934.894	0.111199
seq.9004.24	LDLRAD4	0.0600376	0.113588	0.597113	0.551226	761	62.6651	57.9429	0.0790465	950.895	0.942463
seq.9005.16	PLXNA1	0.0845698	0.0662888	0.202034	0.840971	761	63.7168	60.5125	0.0803183	949.843	0.801542
seq.9008.6	PRRG1	-0.298497	0.158501	0.0596669	0.72595	761	67.3514	61.1691	0.0847004	946.209	0.614815
seq.9010.3	DMPK	0.0947091	0.0930881	0.308957	0.0389903	761	63.2512	59.7121	0.0797556	950.309	0.875707
seq.9012.1	PRPF6	-0.349274	0.177652	0.0492917	0.758433	761	67.4777	60.9986	0.0848523	946.082	0.594788
seq.9015.1	PRG3	-0.051245	0.125817	0.68379	0.646602	761	62.5668	57.763	0.0789275	950.993	0.955537
seq.9016.12	NR1H2	-0.109059	0.139361	0.433883	0.884643	761	63.0048	57.9603	0.0794575	950.555	0.92946
seq.9017.58	LCT	-0.117503	0.112651	0.296914	0.0144937	761	63.4898	58.8715	0.080044	950.07	0.873844
seq.9018.38	PCDH10	-0.224473	0.155345	0.14846	0.614154	761	64.2581	59.5509	0.0809723	949.302	0.753552
seq.9021.1	HAVCR1	0.35933	0.0795385	6.252e-06	0.237608	761	75.9791	79.7468	0.0950189	937.581	0.0049991
seq.9023.9	CD34	0.0881035	0.133492	0.50926	0.494648	761	62.8254	58.4354	0.0792405	950.735	0.934081
seq.9027.10	NLGN2	-0.102645	0.143128	0.473279	0.43928	761	62.9963	58.1791	0.0794472	950.564	0.934002
seq.9028.5	MTPAP	-0.0760004	0.127632	0.551533	0.972356	761	62.7965	57.8515	0.0792055	950.764	0.934081
seq.9030.56	C17orf89	-0.026673	0.124886	0.830875	0.36672	761	62.4453	57.7954	0.0787805	951.115	0.985611
seq.9035.2	MXI1	-0.0742609	0.105487	0.481445	0.145413	761	62.9786	58.2231	0.0794258	950.581	0.934002
seq.9037.1	STX18	-0.0364677	0.140212	0.794794	0.408702	761	62.4687	57.8115	0.0788087	951.091	0.978292
seq.9038.12	JTB	-0.0915611	0.138306	0.507959	0.938579	761	62.8418	57.9085	0.0792603	950.718	0.934081
seq.9039.47	TOR1AIP1	-0.0784398	0.127638	0.538852	0.772464	761	62.7752	58.0167	0.0791797	950.785	0.934081
seq.9043.7	TFIP11	-0.135238	0.134395	0.314283	0.470775	761	63.4676	58.7969	0.0800172	950.092	0.882129
seq.9045.3	SLC27A2	-0.168324	0.120676	0.163063	0.0720363	761	64.3251	59.1654	0.0810533	949.235	0.767208
seq.9046.46	LRPPRC	-0.264486	0.170103	0.11998	0.499732	761	65.4351	60.1762	0.0823926	948.125	0.726526
seq.9049.2	SLC16A3	-0.00409495	0.107025	0.969479	0.905912	761	62.4003	57.7485	0.078726	951.16	0.994891
seq.9050.170	RSRP1	0.0181496	0.118912	0.87869	0.689362	761	62.4218	57.8414	0.078752	951.138	0.987786
seq.9051.13	IL32	-0.153179	0.155242	0.323783	0.0881619	761	63.7014	59.4014	0.0802997	949.859	0.888186
seq.9053.16	CRIP2	0.0446327	0.107179	0.677096	0.511002	761	62.5601	57.9091	0.0789195	951	0.953179
seq.9054.8	FAM174B	0.327513	0.0688336	1.95484e-06	0.579931	761	76.8772	84.6722	0.0960862	936.683	0.00260515
seq.9055.81	MYZAP	-0.0100431	0.0960207	0.916698	0.689085	761	62.4101	57.8465	0.0787378	951.15	0.992391
seq.9058.1	TIMM21	0.150086	0.0752087	0.0459777	0.80676	761	65.508	60.2356	0.0824805	948.052	0.578492
seq.9059.14	RAPGEF5	0.0758923	0.117735	0.519184	0.210484	761	62.778	57.8727	0.0791832	950.782	0.934081
seq.9061.3	ARHGEF10	0.308712	0.123987	0.0127785	0.973435	761	68.0735	64.2966	0.0855685	945.487	0.429499
seq.9063.9	APOA5	-0.299637	0.173163	0.0835625	0.853386	761	66.6068	58.8113	0.0838044	946.953	0.65195
seq.9065.28	TXLNA	-0.0220876	0.147003	0.880566	0.0577489	761	62.4224	57.8286	0.0787527	951.138	0.987786
seq.9067.152	CEP57	0.161396	0.0755831	0.0327333	0.474802	761	65.4504	62.3097	0.082411	948.11	0.552823
seq.9068.17	JAKMIP3	-0.299479	0.152279	0.0492245	0.697205	761	66.154	60.7057	0.083259	947.406	0.594788
seq.9070.1	C17orf67	-0.0355598	0.129456	0.783557	0.950135	761	62.4783	57.7618	0.0788204	951.082	0.976865
seq.9073.35	FLVCR1	-0.150521	0.152488	0.323594	0.582176	761	63.526	59.2925	0.0800877	950.034	0.888186
seq.9074.6	FAXDC2	0.103507	0.0945646	0.273706	0.535793	761	63.4302	58.2137	0.079972	950.13	0.861805
seq.9075.121	KIAA1024	0.168814	0.0804958	0.0359783	0.102767	761	65.3319	62.6711	0.0822681	948.228	0.56307
seq.9076.25	PENK	0.0605411	0.161417	0.707617	0.360422	761	62.538	58.3875	0.0788927	951.022	0.962339
seq.9077.10	MAN1A2	-0.175488	0.18506	0.34299	0.763953	761	63.3032	58.3477	0.0798183	950.257	0.893249
seq.9080.1	COL6A2	-0.211295	0.137851	0.12533	0.481026	761	65.0106	60.4752	0.0818806	948.549	0.735669
seq.9081.39	SLC30A3	-0.174658	0.150379	0.245457	0.481002	761	63.825	59.1854	0.0804492	949.735	0.83518
seq.9082.25	SEL1L2	-0.0608422	0.114534	0.595269	0.570242	761	62.68	58.184	0.0790645	950.88	0.942145
seq.9087.8	NHLRC3	-0.187491	0.190439	0.324859	0.583049	761	63.6802	58.7316	0.0802741	949.88	0.888186
seq.9088.20	SLC9B2	0.0153164	0.109154	0.888408	0.852387	761	62.4182	57.7575	0.0787477	951.142	0.987786
seq.9089.77	JPH3	-0.05688	0.136902	0.677791	0.118645	761	62.5792	57.7615	0.0789425	950.981	0.953822
seq.9090.9	SYTL4	-0.309502	0.216883	0.153567	0.374383	761	64.3681	60.7571	0.0811052	949.192	0.763502
seq.9092.33	ANGPTL1	-0.00719512	0.181412	0.968363	0.334226	761	62.4004	57.7646	0.0787261	951.16	0.994891
seq.9095.5	MTFR1	-0.0369949	0.138319	0.789114	0.653919	761	62.4756	57.8372	0.0788171	951.084	0.977395
seq.9097.5	KIAA1324	0.0910222	0.0826153	0.270566	0.110101	761	63.3399	58.6341	0.0798628	950.22	0.856324
seq.9099.19	SYT5	-0.0797851	0.154638	0.60589	0.841603	761	62.6785	57.8398	0.0790627	950.882	0.942918
seq.9102.28	ZFYVE27	0.100015	0.119133	0.401178	0.634061	761	63.0696	58.5669	0.0795359	950.49	0.925044
seq.9106.87	LYSMD4	0.0354687	0.0940502	0.70608	0.539564	761	62.5327	58.1435	0.0788862	951.027	0.962236
seq.9110.2	SYT17	0.119224	0.109338	0.275526	0.7134	761	63.4287	58.877	0.0799702	950.131	0.861936
seq.9114.84	UMODL1	-0.0802814	0.159114	0.613873	0.0619461	761	62.6802	58.0498	0.0790648	950.88	0.94395
seq.9116.28	HEPACAM2	0.0228168	0.134243	0.865036	0.821982	761	62.4267	57.7572	0.0787579	951.133	0.987786
seq.9117.4	IL36G	-0.0617439	0.133171	0.642904	0.541818	761	62.6351	57.9695	0.0790101	950.925	0.947597
seq.9118.7	PSD2	0.0947342	0.124661	0.447294	0.490008	761	62.9736	58.061	0.0794197	950.586	0.929735
seq.9127.4	SLC26A5	-0.19967	0.157294	0.204295	0.671079	761	64.4636	59.7492	0.0812205	949.096	0.801542
seq.9128.34	FLRT3	0.00457844	0.13454	0.972853	0.958239	761	62.4	57.7504	0.0787256	951.16	0.994891
seq.9168.31	CCL26	-0.180837	0.176658	0.305996	0.161714	761	64.3073	59.7588	0.0810318	949.253	0.873989
seq.9169.14	SUMO3	0.190978	0.236225	0.418826	0.226941	761	62.9924	58.2963	0.0794425	950.568	0.92946
seq.9170.24	IL17A	0.0198371	0.112226	0.859697	0.308578	761	62.4295	57.8524	0.0787613	951.131	0.987786
seq.9171.11	CSRP3	0.130285	0.119759	0.27664	0.618844	761	63.4451	58.502	0.07999	950.115	0.863263
seq.9172.69	MMP8	0.269198	0.138043	0.0511645	0.857263	761	66.1771	61.4479	0.0832869	947.383	0.597149
seq.9173.21	PGM1	0.0151074	0.102474	0.882796	0.307006	761	62.42	57.7475	0.0787498	951.14	0.987786
seq.9175.48	DSCAM	-0.0158721	0.12759	0.900999	0.328698	761	62.4145	58.034	0.0787432	951.145	0.989362
seq.9176.3	MUC1	0.0310402	0.106702	0.771123	0.873669	761	62.4815	57.8229	0.0788243	951.079	0.976865
seq.9177.6	FAM3B	0.312154	0.138052	0.023751	0.947872	761	67.3214	64.9287	0.0846643	946.239	0.504989
seq.9178.30	NRG1	0.0184699	0.0889647	0.835534	0.994695	761	62.4404	57.96	0.0787746	951.12	0.985978
seq.9180.6	IFNGR2	0.232231	0.0928136	0.012345	0.0679858	761	66.764	62.441	0.0839936	946.796	0.429499
seq.9182.3	LRP1	-0.136683	0.163696	0.403729	0.848074	761	63.2754	58.8173	0.0797847	950.285	0.925265
seq.9183.7	IFNAR1	-0.0193585	0.11804	0.869731	0.834807	761	62.4265	57.8599	0.0787577	951.134	0.987786
seq.9185.15	TFF1	-0.138934	0.14447	0.33621	0.304675	761	63.3316	58.3242	0.0798528	950.228	0.893249
seq.9187.2	HMGN1	-0.00805681	0.112048	0.942678	0.631313	761	62.404	57.7451	0.0787304	951.156	0.993722
seq.9188.119	CXCL9	-0.0145533	0.106964	0.891775	0.226403	761	62.4176	57.8202	0.078747	951.142	0.98817
seq.9189.76	GHRL	-0.178682	0.121484	0.141338	0.962209	761	64.526	60.3544	0.0812958	949.034	0.747444
seq.9190.7	CD63	0.0492655	0.113921	0.665413	0.717738	761	62.5605	57.866	0.0789199	951	0.949886
seq.9191.8	TFF2	0.132004	0.128706	0.305067	0.873777	761	63.4173	59.3902	0.0799564	950.143	0.873989
seq.9196.8	LGALS7	-0.00566871	0.164297	0.972476	0.850577	761	62.4	57.7441	0.0787256	951.16	0.994891
seq.9197.4	LGALS9	0.0453428	0.114843	0.692974	0.311475	761	62.5473	57.9713	0.0789039	951.013	0.957769
seq.9199.6	UBE2G2	0.119412	0.075758	0.114972	0.442955	761	64.4479	61.278	0.0812015	949.112	0.721598
seq.9201.13	TAGLN2	0.0525219	0.179463	0.769782	0.0693489	761	62.4834	57.8607	0.0788266	951.077	0.976865
seq.9202.309	ATP5O	-0.242266	0.171514	0.157799	0.75019	761	64.7193	59.7135	0.0815291	948.841	0.767208
seq.9204.33	POMC	0.173096	0.11906	0.145985	0.0993081	761	64.4135	60.3413	0.0811599	949.147	0.750834
seq.9207.60	CRYZL1	-0.0785393	0.115126	0.495109	0.819647	761	62.8705	58.2887	0.0792951	950.69	0.934002
seq.9211.19	SERPINF1	0.280674	0.1182	0.0175691	0.956931	761	68.1655	63.085	0.085679	945.395	0.465175
seq.9212.22	CTSF	0.289329	0.0966108	0.00274637	0.526851	761	70.1793	64.8061	0.0880954	943.381	0.192634
seq.9213.24	FTCD	0.0656615	0.114172	0.565218	0.715004	761	62.7289	57.9038	0.0791238	950.831	0.934292
seq.9215.117	USP25	0.0686154	0.123608	0.578823	0.221235	761	62.685	57.9632	0.0790706	950.875	0.935196
seq.9216.100	PLXNB2	0.152774	0.190952	0.423671	0.438078	761	63.0327	58.2026	0.0794912	950.527	0.92946
seq.9218.7	FAS	0.17093	0.0670601	0.0108059	0.407211	761	66.938	65.6502	0.084203	946.622	0.419439
seq.9219.70	NENF	-0.0334232	0.122358	0.784731	0.314838	761	62.476	57.7456	0.0788176	951.084	0.976865
seq.9220.7	EPHB3	0.147077	0.077794	0.0586793	0.00895651	761	65.1575	62.4254	0.0820578	948.403	0.614815
seq.9221.6	ITPRIPL1	-0.0495592	0.145328	0.733092	0.895296	761	62.517	57.8917	0.0788672	951.043	0.97093
seq.9223.11	MANF	0.0500379	0.152494	0.742814	0.0317359	761	62.5066	57.7985	0.0788547	951.053	0.97151
seq.9226.6	TMUB2	0.0669332	0.0829113	0.419501	0.576027	761	62.9641	58.0639	0.0794082	950.596	0.92946
seq.9227.15	PDCD1	0.0370962	0.0884519	0.674928	0.739392	761	62.5623	58.4571	0.0789221	950.998	0.952476
seq.9229.9	CTRL	0.143184	0.0638721	0.0249791	0.775331	761	65.4289	61.6459	0.0823851	948.131	0.509524
seq.9231.23	IMPAD1	0.169733	0.130266	0.192585	0.287438	761	63.94	59.1864	0.0805881	949.62	0.795051
seq.9233.71	TFPI2	0.0940683	0.147127	0.522583	0.868566	761	62.7833	58.0899	0.0791895	950.777	0.934081
seq.9234.8	TWSG1	0.271565	0.121985	0.0259994	0.477282	761	66.8382	62.6847	0.0840829	946.722	0.52234
seq.9235.3	PLXDC1	0.0261244	0.174294	0.880854	0.116376	761	62.4214	57.7823	0.0787515	951.139	0.987786
seq.9237.54	ACP2	-0.22241	0.137133	0.104834	0.539374	761	65.4849	61.0328	0.0824526	948.075	0.7064
seq.9241.40	SIRPG	-0.116569	0.140965	0.408275	0.944426	761	63.1442	58.381	0.0796262	950.416	0.926387
seq.9243.10	LYG1	0.0381498	0.0992527	0.700704	0.84395	761	62.5371	58.2859	0.0788916	951.023	0.959852
seq.9244.27	PPT1	0.0732344	0.128736	0.569443	0.665379	761	62.7231	58.3145	0.0791167	950.837	0.934733
seq.9245.1	KIR2DL4	0.0110691	0.122749	0.928147	0.47379	761	62.4068	57.7987	0.0787339	951.153	0.993722
seq.9246.1	LPAL2	-0.0586843	0.108768	0.589518	0.427602	761	62.7237	58.1868	0.0791174	950.836	0.940068
seq.9249.17	TMEM9	-0.29667	0.199422	0.136842	0.597368	761	65.3505	60.3069	0.0822906	948.21	0.742074
seq.9250.87	DEFA1	-0.0610961	0.105547	0.562689	0.291456	761	62.7425	57.9294	0.0791402	950.818	0.934292
seq.9251.28	MAN2B2	0.0516853	0.1142	0.650846	0.0267697	761	62.5905	57.9882	0.0789562	950.97	0.949886
seq.9253.52	ABO	0.0425399	0.107862	0.693293	0.616182	761	62.5533	57.8649	0.0789111	951.007	0.957769
seq.9255.5	IL17C	-0.0522418	0.131678	0.69156	0.0980507	761	62.5694	58.0415	0.0789306	950.991	0.95756
seq.9256.78	NPTX1	0.0781655	0.070224	0.265671	0.0163841	761	63.4091	58.8851	0.0799465	950.151	0.855871
seq.9257.14	TACO1	0.148817	0.0797322	0.0619763	0.848765	761	65.2545	60.2346	0.0821748	948.306	0.621006
seq.9258.14	CXADR	-0.0988543	0.138746	0.476166	0.541273	761	63.0046	58.3981	0.0794573	950.555	0.934002
seq.9259.35	TNFRSF21	0.0483785	0.207496	0.815642	0.484523	761	62.4533	57.8309	0.0787901	951.107	0.98181
seq.9261.14	EPHB6	-0.0111542	0.194153	0.954186	0.893416	761	62.4021	57.9786	0.0787282	951.158	0.994891
seq.9263.57	SIAE	0.148417	0.135816	0.274488	0.7739	761	63.5761	59.0296	0.0801483	949.984	0.861805
seq.9264.11	CTSO	-0.0675515	0.140462	0.630571	0.969366	761	62.6548	57.8484	0.079034	950.905	0.945732
seq.9265.10	GLIPR1	-0.00769126	0.113794	0.946113	0.768007	761	62.4034	57.7442	0.0787298	951.157	0.993906
seq.9266.1	TREM1	0.103434	0.150925	0.49313	0.341557	761	62.8594	59.0989	0.0792817	950.701	0.934002
seq.9267.2	CPA4	0.0680158	0.11487	0.553776	0.181033	761	62.7522	58.2202	0.0791519	950.808	0.934081
seq.9269.7	BTD	-0.0907195	0.11739	0.43964	0.409609	761	62.958	58.6612	0.0794009	950.602	0.92946
seq.9271.101	STIM1	-0.0118743	0.113918	0.916982	0.183829	761	62.41	57.8017	0.0787377	951.15	0.992391
seq.9276.7	CPA2	-0.186783	0.211675	0.377558	0.235775	761	63.1827	58.2653	0.0796727	950.377	0.91152
seq.9277.16	REG3A	-0.187907	0.178859	0.293448	0.432047	761	63.9297	59.0805	0.0805757	949.63	0.869315
seq.9278.9	EPYC	0.00948666	0.141403	0.94651	0.0393799	761	62.4033	57.7459	0.0787296	951.157	0.993906
seq.9279.7	IGSF11	0.108543	0.113785	0.34012	0.888287	761	63.2511	59.0805	0.0797554	950.309	0.893249
seq.9282.12	CRISP2	-0.129669	0.129659	0.317274	0.229678	761	63.4051	59.4896	0.0799416	950.155	0.883821
seq.9283.8	CD44	0.137746	0.0957739	0.150365	0.344446	761	64.0203	59.4957	0.0806851	949.54	0.757864
seq.9287.6	SPR	0.0330073	0.0776978	0.670971	0.818645	761	62.5644	57.9507	0.0789247	950.996	0.950383
seq.9288.7	FKBP7	0.102805	0.0889221	0.247631	0.266062	761	63.4627	60.4391	0.0800113	950.097	0.838298
seq.9290.8	RMDN3	0.0985559	0.117794	0.402771	0.984278	761	63.042	58.6842	0.0795024	950.518	0.925044
seq.9294.45	MFAP2	0.3007	0.146405	0.0399855	0.876391	761	66.4744	61.6168	0.0836449	947.086	0.566886
seq.9296.15	PTPRD	-0.0708204	0.166268	0.670151	0.982751	761	62.6197	57.8342	0.0789915	950.94	0.950383
seq.9297.12	B3GNT8	-0.0942803	0.130712	0.470734	0.103442	761	62.924	58.2753	0.0793597	950.636	0.934002
seq.9302.90	GADD45GIP1	0.122431	0.0826133	0.138347	0.0828984	761	63.9876	60.1838	0.0806456	949.572	0.742074
seq.9303.9	ICOSLG	-0.018298	0.138523	0.89491	0.0623273	761	62.4163	57.7517	0.0787454	951.144	0.988924
seq.9304.27	FSTL1	-0.062926	0.11737	0.591868	0.0897168	761	62.6861	57.8409	0.0790719	950.874	0.940118
seq.9305.89	IFNGR2	-0.0271571	0.134702	0.840222	0.226522	761	62.4432	57.8262	0.0787779	951.117	0.986992
seq.9306.7	DEFB118	-0.0302429	0.113095	0.789153	0.781063	761	62.4731	57.8338	0.0788141	951.087	0.977395
seq.9310.2	CD8B	-0.205477	0.174168	0.238093	0.141149	761	64.0285	58.8531	0.080695	949.532	0.830947
seq.9312.8	AZGP1	0.0242355	0.113819	0.831382	0.37604	761	62.4443	57.7597	0.0787793	951.116	0.985725
seq.9313.27	CBLN1	0.0946341	0.130002	0.466648	0.866257	761	62.9307	58.554	0.0793679	950.629	0.934002
seq.9314.9	PSG5	-0.311065	0.142782	0.0293617	0.280919	761	67.4975	62.6714	0.0848761	946.063	0.544887
seq.9315.16	MUL1	0.186777	0.112092	0.095656	0.255305	761	64.9642	60.6925	0.0818246	948.596	0.680776
seq.9316.67	WFDC1	0.054551	0.142529	0.701916	0.880622	761	62.5457	58.757	0.078902	951.014	0.960177
seq.9317.4	LRRC25	0.0687924	0.112944	0.542468	0.498569	761	62.761	57.9331	0.0791625	950.799	0.934081
seq.9319.59	TMED4	-0.0130201	0.0722896	0.857066	0.42811	761	62.4329	57.7443	0.0787655	951.127	0.987786
seq.9321.400	NMB	0.154026	0.143607	0.283472	0.389851	761	63.4445	59.2598	0.0799892	950.116	0.86639
seq.9322.15	RCN1	-0.133427	0.112452	0.235416	0.960633	761	63.7658	59.4625	0.0803776	949.794	0.829975
seq.9326.33	ITIH2	0.0091142	0.10263	0.929236	0.29556	761	62.4067	57.7449	0.0787338	951.153	0.993722
seq.9328.55	MICB	0.00255478	0.113217	0.981997	0.133181	761	62.3993	57.7883	0.0787248	951.161	0.996706
seq.9329.28	TREML1	-0.0616135	0.168213	0.714155	0.192998	761	62.5334	58.0257	0.0788871	951.027	0.963647
seq.9332.6	DEFB136	-0.00583904	0.0996545	0.953276	0.392914	761	62.4023	57.7915	0.0787284	951.158	0.994891
seq.9333.59	ERP27	-0.168033	0.172639	0.330394	0.690894	761	63.5344	58.8859	0.0800979	950.026	0.88866
seq.9335.28	PSG9	-0.0311002	0.123233	0.800756	0.479703	761	62.4654	57.9079	0.0788047	951.095	0.97845
seq.9337.43	TAC1	-0.0264619	0.124869	0.832172	0.611458	761	62.444	57.7521	0.0787789	951.116	0.985978
seq.9338.2	DCBLD2	0.286732	0.175817	0.102921	0.194016	761	65.1298	60.0331	0.0820244	948.43	0.702179
seq.9339.204	FKBP2	-0.250057	0.131545	0.0573112	0.677611	761	66.7504	63.1285	0.0839772	946.81	0.614815
seq.9340.17	FKBP14	-0.0638509	0.116487	0.583596	0.206629	761	62.724	57.8621	0.0791178	950.836	0.936474
seq.9341.1	PDGFD	-0.0559905	0.116718	0.631435	0.972436	761	62.6283	57.89	0.0790019	950.932	0.945732
seq.9343.16	IL2RB	-0.158981	0.155305	0.305992	0.994752	761	63.4943	58.604	0.0800494	950.066	0.873989
seq.9345.436	WFDC13	-0.0836862	0.137635	0.543166	0.724433	761	62.7707	58.0562	0.0791743	950.789	0.934081
seq.9347.13	ITFG1	-0.181021	0.145525	0.213532	0.877129	761	64.3721	60.3405	0.08111	949.188	0.80538
seq.9348.1	C1RL	-0.0274739	0.108663	0.800396	0.499532	761	62.4626	57.7654	0.0788014	951.097	0.97845
seq.9350.3	FSTL4	-0.0863461	0.155042	0.577581	0.194315	761	62.752	58.4248	0.0791517	950.808	0.935196
seq.9353.8	LIPF	0.0285813	0.0953483	0.764363	0.654746	761	62.4845	57.7974	0.0788279	951.076	0.976715
seq.9355.26	LAMP3	0.0492631	0.104402	0.637028	0.283778	761	62.6043	57.853	0.0789729	950.956	0.946403
seq.9357.4	CREG1	0.0986664	0.115446	0.392744	0.991549	761	63.1076	58.6388	0.0795818	950.452	0.924728
seq.9358.3	TGFA	-0.0619881	0.113767	0.585843	0.290843	761	62.728	58.0261	0.0791226	950.832	0.936747
seq.9359.9	DLK2	0.0985916	0.160801	0.539793	0.974213	761	62.7635	58.7084	0.0791656	950.797	0.934081
seq.9361.7	PCDHAC2	0.162575	0.0940231	0.0837925	0.898264	761	64.6629	59.9937	0.0814611	948.897	0.65195
seq.9362.11	DEFB123	-0.0106441	0.111499	0.923947	0.517136	761	62.408	57.7687	0.0787353	951.152	0.993119
seq.9363.11	CT55	-0.108159	0.152582	0.478413	0.122491	761	62.9572	57.8322	0.0793999	950.603	0.934002
seq.9365.91	EYS	-0.165091	0.157039	0.293134	0.786037	761	63.7479	58.3645	0.0803559	949.812	0.869315
seq.9366.54	IL21R	0.0378969	0.139441	0.785792	0.257712	761	62.4689	57.7802	0.0788091	951.091	0.976865
seq.9368.64	LRTM1	0.0640301	0.123044	0.602796	0.648123	761	62.6275	58.0899	0.0790009	950.933	0.942918
seq.9369.174	LRRC4C	-0.011951	0.125922	0.924388	0.376302	761	62.4079	57.7599	0.0787352	951.152	0.993119
seq.9370.69	GGH	0.257011	0.127144	0.0432363	0.89504	761	66.3761	63.9172	0.0835266	947.184	0.569541
seq.9373.405	APOO	-0.0545981	0.123133	0.657471	0.438611	761	62.6333	58.0004	0.0790081	950.927	0.949886
seq.9377.25	KITLG	-0.0519889	0.119296	0.662985	0.738693	761	62.5883	57.8941	0.0789536	950.972	0.949886
seq.9378.6	FIBCD1	0.031972	0.0840902	0.703789	0.333498	761	62.5339	58.3404	0.0788878	951.026	0.960979
seq.9379.248	SMIM10	0.0600583	0.0881964	0.495896	0.984349	761	62.8233	58.2922	0.0792379	950.737	0.934002
seq.9380.2	PLA2G12B	-0.0917309	0.136994	0.503115	0.516644	761	62.8488	58.3307	0.0792688	950.711	0.934081
seq.9382.110	CD200R1	-0.163548	0.152288	0.282851	0.791886	761	64.022	59.7816	0.0806871	949.538	0.86639
seq.9383.24	CHI3L2	0.00480348	0.108364	0.964644	0.00184298	761	62.4008	57.7486	0.0787265	951.159	0.994891
seq.9384.17	CAMP	-0.272893	0.116255	0.0189073	0.883601	761	67.9415	63.5796	0.0854099	945.618	0.472446
seq.9385.4	GAA	0.256727	0.124371	0.0389986	0.79078	761	66.7171	63.0754	0.0839372	946.843	0.56307
seq.9386.42	TTC9B	-0.0798813	0.106157	0.45176	0.802465	761	63.113	58.381	0.0795884	950.447	0.929735
seq.9387.13	C12orf49	0.0359796	0.121706	0.767514	0.250229	761	62.4801	57.763	0.0788226	951.08	0.976865
seq.9388.18	MCEE	-0.0260788	0.0865316	0.763126	0.581911	761	62.4943	57.94	0.0788398	951.066	0.976223
seq.9389.12	GYPA	0.0940759	0.136936	0.492078	0.061905	761	62.8343	58.0539	0.0792512	950.726	0.934002
seq.9394.19	CPQ	0.0707775	0.117541	0.547074	0.804155	761	62.7626	58.0189	0.0791645	950.797	0.934081
seq.9398.30	GALP	0.0146704	0.090872	0.871747	0.297761	761	62.4241	57.7454	0.0787548	951.136	0.987786
seq.9400.40	LGALS7	-0.0979171	0.1691	0.562556	0.505704	761	62.769	57.8247	0.0791722	950.791	0.934292
seq.9426.73	ID2	-0.226359	0.134333	0.0919786	0.838114	761	65.7305	61.5148	0.0827487	947.83	0.679724
seq.9436.2	ID1	-0.392815	0.246547	0.1111	0.408957	761	66.075	59.0836	0.0831639	947.485	0.711824
seq.9439.454	C2orf82	0.0229638	0.108988	0.833122	0.996606	761	62.4419	57.7653	0.0787763	951.118	0.985978
seq.9444.70	DGCR6	0.0521013	0.0805016	0.517497	0.0254977	761	62.7792	58.2923	0.0791845	950.781	0.934081
seq.9445.44	C19orf18	0.0974559	0.0645304	0.130984	0.383998	761	64.2537	60.6097	0.080967	949.306	0.740658
seq.9449.150	C4BPA	-0.0172091	0.118932	0.88495	0.392196	761	62.42	57.9183	0.0787498	951.14	0.987786
seq.9450.18	CDK2AP1	0.0791075	0.103449	0.444449	0.443884	761	62.8968	58.3504	0.0793268	950.663	0.92946
seq.9456.34	IL22RA2	0.0199834	0.120698	0.868499	0.186701	761	62.4256	57.7583	0.0787566	951.134	0.987786
seq.9457.3	CAV2	-0.253743	0.189722	0.181076	0.636012	761	64.406	58.3701	0.081151	949.154	0.784335
seq.9459.7	FAS	0.216957	0.130377	0.0960967	0.526733	761	64.7275	59.7954	0.081539	948.833	0.680776
seq.9463.26	CDHR3	0.0832818	0.0821368	0.310611	0.325868	761	63.2441	58.2478	0.0797469	950.316	0.878857
seq.9466.43	G6B	0.0266492	0.100723	0.791335	0.515235	761	62.4646	57.7512	0.0788038	951.095	0.977977
seq.9467.24	ZNRF4	0.0722097	0.0933737	0.439321	0.538136	761	62.9094	58.3438	0.0793421	950.651	0.92946
seq.9468.8	LMAN2	0.418976	0.19808	0.0344145	0.616918	761	66.7403	63.9147	0.0839651	946.82	0.55725
seq.9474.22	ASGR2	-0.201651	0.177459	0.255821	0.473969	761	64.1771	59.1231	0.0808745	949.383	0.851176
seq.9478.69	PRPSAP1	-0.328721	0.280666	0.241512	0.76153	761	64.1171	58.5529	0.080802	949.443	0.833748
seq.9482.110	NUDT9	-0.021411	0.146417	0.883738	0.76569	761	62.4203	57.7441	0.0787502	951.14	0.987786
seq.9484.75	DSG2	0.229174	0.167424	0.171054	0.585864	761	64.2398	59.7644	0.0809502	949.32	0.778014
seq.9486.13	DEFB125	-0.300458	0.16578	0.0699262	0.559257	761	67.2412	62.3009	0.0845678	946.319	0.626175
seq.9490.3	C4orf32	-0.0985641	0.124591	0.428885	0.211487	761	63.0268	58.4542	0.0794841	950.533	0.92946
seq.9491.13	TRGC1	-0.0528422	0.119215	0.657584	0.975605	761	62.6059	57.9925	0.0789748	950.954	0.949886
seq.9492.5	RRBP1	0.0144769	0.0814848	0.858987	0.985844	761	62.4291	58.0844	0.0787608	951.131	0.987786
seq.9497.3	SMDT1	0.135945	0.0955828	0.154946	0.915235	761	63.9799	59.1767	0.0806363	949.58	0.763502
seq.9500.5	GPLD1	0.150741	0.10736	0.160295	0.41748	761	64.0643	59.0861	0.0807382	949.496	0.767208
seq.9503.1	NMS	-0.212764	0.158296	0.17892	0.450777	761	64.642	59.7234	0.0814359	948.918	0.781773
seq.9504.19	RAB27A	-0.0765073	0.141591	0.588963	0.847758	761	62.7336	58.2976	0.0791294	950.826	0.939989
seq.9506.10	APOL1	-0.0717764	0.117112	0.539952	0.639573	761	62.7829	57.9073	0.0791891	950.777	0.934081
seq.9508.104	COLQ	0.0936557	0.0813494	0.249618	0.293525	761	63.4775	58.7256	0.0800292	950.082	0.840754
seq.9512.24	SPRY1	-0.120258	0.146214	0.410803	0.666237	761	63.1313	58.8596	0.0796105	950.429	0.926857
seq.9522.3	AIFM1	0.100587	0.171066	0.556531	0.142172	761	62.7357	58.2043	0.079132	950.824	0.934292
seq.9523.34	ITM2C	-0.196004	0.194593	0.313814	0.244883	761	63.7606	58.6302	0.0803713	949.799	0.882129
seq.9530.6	LMCD1	-0.156512	0.157601	0.320666	0.381167	761	63.6524	59.246	0.0802405	949.908	0.886175
seq.9531.24	LST1	0.200215	0.114359	0.0799881	0.967902	761	65.288	60.701	0.0822152	948.272	0.650909
seq.9532.5	WBP1L	0.0798436	0.0913438	0.382064	0.375295	761	63.0801	59.1887	0.0795486	950.48	0.914077
seq.9536.16	EDDM3A	-0.0219404	0.111507	0.844014	0.464391	761	62.438	57.747	0.0787716	951.122	0.987786
seq.9539.25	COL26A1	-0.0290589	0.100335	0.772108	0.759248	761	62.4862	57.7789	0.07883	951.074	0.976865
seq.9543.131	COG8	0.0951238	0.0935158	0.30906	0.667545	761	63.2865	58.5687	0.0797982	950.274	0.875707
seq.9544.24	C7orf69	0.0491118	0.107681	0.648328	0.621979	761	62.5858	57.8965	0.0789505	950.974	0.949672
seq.9545.156	GZMK	0.0736815	0.112774	0.513526	0.689317	761	62.8202	57.8754	0.0792342	950.74	0.934081
seq.9547.29	EMID1	-0.065429	0.126234	0.604239	0.897437	761	62.6963	57.9251	0.0790843	950.864	0.942918
seq.9550.153	TTC17	0.0589912	0.106309	0.578961	0.474612	761	62.6915	58.0764	0.0790784	950.869	0.935196
seq.9557.5	MANSC1	0.101375	0.174691	0.561704	0.522474	761	62.7342	58.2145	0.0791301	950.826	0.934292
seq.9561.21	VCAN	0.107155	0.0837278	0.200614	0.245458	761	63.7385	59.1053	0.0803446	949.822	0.801542
seq.9565.6	PAWR	-0.138123	0.183336	0.451218	0.162217	761	63.0334	58.2127	0.0794921	950.527	0.929735
seq.9566.103	LEPR	-0.253517	0.206983	0.220643	0.457559	761	64.3474	59.6015	0.0810801	949.213	0.810357
seq.9568.289	FCAMR	-0.0934844	0.130123	0.47249	0.620543	761	62.9545	57.9988	0.0793967	950.605	0.934002
seq.9569.14	SCARA3	0.070631	0.0688654	0.305062	0.62788	761	63.3023	59.703	0.0798173	950.258	0.873989
seq.9573.108	TXNDC11	-0.113125	0.130056	0.384399	0.503217	761	63.3948	59.0495	0.0799291	950.165	0.915868
seq.9574.11	BIN1	0.0542878	0.105489	0.60681	0.197701	761	62.6376	57.7887	0.0790132	950.922	0.942918
seq.9576.58	MNX1	-0.0944243	0.16972	0.577969	0.992612	761	62.7676	57.8966	0.0791706	950.792	0.935196
seq.9577.26	SYT2	-0.342386	0.220356	0.120235	0.967957	761	65.8602	60.3751	0.0829051	947.7	0.726526
seq.9578.263	MANSC4	0.107258	0.0817266	0.189385	0.986793	761	63.8251	59.7351	0.0804492	949.735	0.794046
seq.9579.59	PRRG4	0.131276	0.0794807	0.0986016	0.335667	761	64.5862	60.8397	0.0813685	948.974	0.686106
seq.9580.5	LAMC2	0.151801	0.0987992	0.124425	0.164535	761	64.2728	60.3831	0.0809901	949.287	0.735011
seq.9581.4	PRPF6	-0.314662	0.162642	0.0530281	0.244844	761	66.368	63.1222	0.0835169	947.192	0.598888
seq.9582.93	SUSD1	-0.0495899	0.111651	0.656933	0.449107	761	62.6068	58.1709	0.0789759	950.953	0.949886
seq.9584.105	RNMTL1	-0.189533	0.12526	0.13025	0.389581	761	64.6761	59.858	0.081477	948.884	0.740658
seq.9585.80	CLMP	-0.205308	0.198736	0.301571	0.886201	761	63.8368	58.6088	0.0804634	949.723	0.873989
seq.9590.10	COX7A2L	0.119448	0.0988742	0.227015	0.79821	761	63.6846	58.5776	0.0802795	949.875	0.822106
seq.9594.30	SLC30A5	-0.276745	0.160421	0.0845064	0.570484	761	65.6011	59.5203	0.0825927	947.959	0.65195
seq.9595.11	B4GALT2	-0.190349	0.194549	0.327871	0.707832	761	63.4271	59.4981	0.0799683	950.133	0.88866
seq.9598.23	CSMD1	0.0160562	0.108976	0.882867	0.592508	761	62.4202	57.7441	0.0787501	951.14	0.987786
seq.9599.6	PIANP	0.0193337	0.127201	0.879192	0.983396	761	62.4212	57.8991	0.0787512	951.139	0.987786
seq.9600.55	THSD7A	-0.0956524	0.115251	0.406567	0.752281	761	63.2053	58.7234	0.0797	950.355	0.926387
seq.9603.9	IL22RA1	-0.198856	0.130529	0.127642	0.533007	761	65.2298	59.7456	0.082145	948.33	0.739581
seq.9606.4	NUP210L	-0.0576665	0.154899	0.709681	0.358663	761	62.5535	57.7917	0.0789115	951.007	0.963431
seq.9613.16	C8orf33	0.129671	0.092003	0.15871	0.486938	761	64.0138	59.1864	0.0806772	949.546	0.767208
seq.9713.67	PDGFRL	0.0673783	0.107798	0.531945	0.19261	761	62.7809	58.333	0.0791866	950.779	0.934081
seq.9719.145	MMP16	0.0220867	0.152473	0.884824	0.131199	761	62.4193	57.896	0.078749	951.141	0.987786
seq.9723.105	MMRN2	0.0550711	0.108388	0.611388	0.333638	761	62.6444	57.98	0.0790214	950.916	0.943392
seq.9728.4	CCNB1IP1	-0.0542926	0.153523	0.723604	0.112471	761	62.5321	57.8575	0.0788855	951.028	0.967061
seq.9730.22	GHDC	-0.0893358	0.122443	0.465628	0.970528	761	62.9856	58.3382	0.0794342	950.574	0.934002
seq.9731.29	SCARA3	-0.0127526	0.128458	0.92092	0.377927	761	62.4088	57.7715	0.0787362	951.151	0.992945
seq.9735.44	CD96	0.0409759	0.0815435	0.615313	0.739243	761	62.6324	58.4919	0.0790069	950.928	0.944366
seq.9738.7	FAF2	-0.00229022	0.225138	0.991884	0.151412	761	62.3989	57.7702	0.0787243	951.161	0.999435
seq.9742.59	DDX39B	0.311579	0.147431	0.0345676	0.816173	761	66.7531	62.5189	0.0839804	946.807	0.557263
seq.9744.139	DNAJA4	0.0864247	0.120377	0.472788	0.429133	761	62.8527	59.2137	0.0792735	950.707	0.934002
seq.9745.20	EIF4E2	-0.261561	0.155212	0.0919525	0.616639	761	65.2141	60.5147	0.0821261	948.346	0.679724
seq.9748.31	GSTM3	-0.120937	0.145179	0.404832	0.355574	761	63.2148	58.7799	0.0797115	950.345	0.926203
seq.9749.190	LCP1	-0.263696	0.174202	0.130093	0.23117	761	64.7127	59.3586	0.0815212	948.847	0.740658
seq.9753.17	EZR	0.103741	0.198657	0.601522	0.724976	761	62.6717	57.9565	0.0790545	950.888	0.942918
seq.9754.33	NQO2	0.13706	0.087375	0.116732	0.763186	761	64.4142	59.8024	0.0811608	949.146	0.72633
seq.9756.6	TAGLN	0.520437	0.177394	0.00334843	0.403606	761	70.4796	68.7185	0.0884552	943.08	0.217456
seq.9757.29	ENAH	0.111722	0.127865	0.382257	0.567645	761	63.1058	58.2429	0.0795796	950.454	0.914077
seq.9758.17	RPS4X	-0.0984948	0.148245	0.506429	0.475379	761	62.8412	58.0127	0.0792596	950.719	0.934081
seq.9759.13	IDO1	-0.0623493	0.127805	0.625657	0.520358	761	62.6604	58.1095	0.0790408	950.9	0.945732
seq.9761.89	LDHA	-0.0503267	0.112492	0.654601	0.782713	761	62.6018	58.1226	0.0789699	950.958	0.949886
seq.9767.22	RIPPLY1	-0.261783	0.193325	0.175703	0.894719	761	64.9525	60.3408	0.0818106	948.607	0.780951
seq.9769.48	DNER	-0.112683	0.151436	0.456818	0.57464	761	62.9782	58.6177	0.0794253	950.582	0.932545
seq.9772.153	NLGN2	0.0979704	0.143105	0.493593	0.97281	761	62.8516	58.08	0.0792721	950.708	0.934002
seq.9773.15	RNF149	0.0951301	0.0643269	0.139179	0.425602	761	64.126	61.9901	0.0808127	949.434	0.742074
seq.9774.59	RNF150	-0.0320777	0.0854679	0.707423	0.525062	761	62.5497	57.7528	0.0789068	951.01	0.962339
seq.9783.75	DNAJC11	0.0265562	0.0624261	0.670543	0.485615	761	62.5587	58.054	0.0789178	951.001	0.950383
seq.9786.310	IER3	-0.0974059	0.126853	0.442568	0.481539	761	63.0093	58.4207	0.079463	950.551	0.92946
seq.9787.23	COLEC12	0.0634433	0.074482	0.394328	0.522324	761	63.0557	59.5322	0.079519	950.504	0.925044
seq.9789.52	SYNE2	0.0442469	0.12991	0.733408	0.428341	761	62.5139	57.7442	0.0788635	951.046	0.97093
seq.9790.28	BRSK2	0.0864686	0.099615	0.385379	0.583806	761	63.0639	58.2973	0.079529	950.496	0.916757
seq.9793.145	IGDCC4	0.201952	0.100989	0.0455283	0.818455	761	65.549	60.3028	0.0825299	948.011	0.578492
seq.9794.17	ADCK4	-0.446539	0.242305	0.0653462	0.522731	761	67.7053	60.7764	0.085126	945.855	0.622209
seq.9795.9	CLN5	0.000730825	0.115861	0.994967	0.442082	761	62.3989	57.784	0.0787242	951.161	0.999435
seq.9796.4	CEL	0.139819	0.0972552	0.150533	0.560723	761	64.2643	59.6218	0.0809798	949.296	0.757864
seq.9799.3	NRXN3	-0.0820464	0.122171	0.501858	0.216976	761	62.8471	58.5511	0.0792667	950.713	0.934002
seq.9800.20	NDUFB8	-0.00819009	0.112622	0.942027	0.0387533	761	62.4042	57.7493	0.0787307	951.156	0.993722
seq.9804.11	COL9A2	0.114433	0.100926	0.256863	0.0909026	761	63.5871	59.1003	0.0801616	949.973	0.851252
seq.9815.5	ARHGAP1	0.0971576	0.102931	0.345214	0.552945	761	63.1591	58.5744	0.0796442	950.401	0.893249
seq.9816.37	ISOC1	-0.0518477	0.150552	0.730557	0.38005	761	62.523	58.0183	0.0788746	951.037	0.970033
seq.9819.110	NUP210	-0.0479215	0.113889	0.67392	0.674362	761	62.5813	58.2274	0.0789451	950.979	0.951762
seq.9823.2	DHFR	-0.021802	0.137307	0.87384	0.193504	761	62.4241	57.8187	0.0787548	951.136	0.987786
seq.9826.135	FHIT	-0.209436	0.228071	0.358467	0.219475	761	63.3556	58.3514	0.0798817	950.204	0.900219
seq.9828.86	LDHC	-0.169872	0.149735	0.256593	0.75755	761	64.0787	59.4219	0.0807556	949.481	0.851252
seq.9829.91	SULT2A1	-0.140082	0.133336	0.293444	0.427695	761	63.651	59.2239	0.0802388	949.909	0.869315
seq.9830.109	VAV3	-0.0545556	0.137803	0.692183	0.360493	761	62.5569	57.7764	0.0789155	951.003	0.95756
seq.9831.12	G3BP2	0.231157	0.153333	0.13167	0.363508	761	64.4146	60.1902	0.0811613	949.145	0.740658
seq.9832.33	HGD	-0.157569	0.12468	0.206307	0.138487	761	64.1363	60.661	0.0808252	949.424	0.801542
seq.9834.62	ADH1B	0.0480679	0.108863	0.658819	0.298036	761	62.5786	57.7453	0.0789419	950.981	0.949886
seq.9836.20	DCK	-0.0713054	0.160416	0.65668	0.318888	761	62.6112	58.1396	0.0789812	950.949	0.949886
seq.9837.60	NQO1	0.127704	0.0972906	0.189317	0.550931	761	63.8822	60.2015	0.0805183	949.678	0.794046
seq.9838.4	SMAD1	-0.160125	0.127707	0.209897	0.0900213	761	63.9769	59.0124	0.0806327	949.583	0.802205
seq.9839.148	TIRAP	-0.0353033	0.151057	0.815212	0.050441	761	62.4552	57.8067	0.0787924	951.105	0.98181
seq.9840.2	CDC42	0.0825475	0.221678	0.709613	0.696921	761	62.5405	57.976	0.0788957	951.02	0.963431
seq.9841.197	PAICS	0.180472	0.0972704	0.0635447	0.879889	761	64.8583	60.1442	0.0816969	948.702	0.622209
seq.9843.5	ACTN1	-0.351298	0.302733	0.245877	0.0742309	761	63.7937	59.2861	0.0804113	949.766	0.835899
seq.9845.33	PARK7	-0.241057	0.187644	0.198914	0.366941	761	64.5442	60.4482	0.0813177	949.016	0.800703
seq.9846.32	ARHGDIB	-0.239667	0.316068	0.448285	0.287234	761	62.9796	58.2188	0.079427	950.58	0.929735
seq.9847.21	TGIF2	-0.403529	0.198667	0.0422363	0.0520405	761	68.7643	61.7497	0.0863981	944.796	0.567159
seq.9848.22	CCNH	0.191867	0.0920799	0.0371878	0.877391	761	66.1039	62.0523	0.0831987	947.456	0.56307
seq.9849.13	APEX1	0.221416	0.148121	0.134958	0.79527	761	64.5989	60.2632	0.0813838	948.961	0.742074
seq.9850.38	EIF1AX	0.189451	0.0982879	0.0539156	0.877148	761	65.3698	61.1544	0.0823138	948.19	0.602496
seq.9851.9	FABP4	0.13541	0.138387	0.327834	0.761282	761	63.3339	59.0622	0.0798556	950.226	0.88866
seq.9853.3	IFIT2	-0.0798206	0.147235	0.587729	0.0566889	761	62.7657	58.298	0.0791682	950.794	0.938395
seq.9854.36	AKR1B1	0.234696	0.179869	0.191956	0.311333	761	64.0886	59.6591	0.0807676	949.471	0.795051
seq.9855.10	RHOA	-0.176756	0.258986	0.494927	0.418686	761	62.8654	58.5417	0.0792889	950.695	0.934002
seq.9856.22	DHPS	-0.0474056	0.109811	0.665959	0.98924	761	62.5912	58.1302	0.078957	950.969	0.950166
seq.9857.38	IRF4	0.0748464	0.101315	0.46006	0.686708	761	62.8935	58.2712	0.0793228	950.667	0.933054
seq.9859.180	SAT1	0.0578016	0.0730772	0.428964	0.156226	761	62.9709	58.6592	0.0794165	950.589	0.92946
seq.9863.1	TPM4	-0.10071	0.170618	0.555014	0.0671044	761	62.7853	58.1901	0.079192	950.775	0.934292
seq.9865.40	UBE2B	-0.0874987	0.142982	0.540568	0.571698	761	62.8108	58.0661	0.0792228	950.749	0.934081
seq.9867.23	FBP2	-0.250468	0.197099	0.203809	0.228469	761	64.6449	58.8019	0.0814393	948.915	0.801542
seq.9870.17	WARS	-0.238484	0.155906	0.126099	0.267482	761	64.7917	60.1672	0.0816165	948.768	0.735669
seq.9872.23	CTNNA2	-0.179448	0.179788	0.318226	0.610913	761	63.6637	58.6163	0.0802542	949.896	0.883821
seq.9874.28	CDKN2B	0.123844	0.110313	0.261582	0.161286	761	63.4947	58.2485	0.0800499	950.065	0.853346
seq.9876.20	ALDOC	0.133257	0.129538	0.303613	0.589436	761	63.443	58.4989	0.0799874	950.117	0.873989
seq.9877.28	CRKL	-0.594294	0.314303	0.0586464	0.0604746	761	66.0644	62.0439	0.0831511	947.496	0.614815
seq.9878.3	SULT1E1	-0.00521862	0.168271	0.975259	0.354875	761	62.3998	57.7767	0.0787254	951.16	0.994918
seq.9883.29	GLO1	0.691088	0.210003	0.000998839	0.155327	761	71.5143	67.476	0.0896937	942.046	0.16589
seq.9884.8	PPIL1	0.0572995	0.146011	0.694738	0.0356062	761	62.5406	57.8332	0.0788958	951.019	0.958111
seq.9885.41	RAP2A	-0.0926881	0.128993	0.472417	0.430848	761	62.9733	58.5637	0.0794193	950.587	0.934002
seq.9886.28	XRCC4	0.202826	0.107616	0.0594672	0.0127093	761	65.2611	61.9181	0.0821828	948.299	0.614815
seq.9887.40	RBBP6	-0.188841	0.1565	0.227566	0.320054	761	64.0396	59.4357	0.0807084	949.52	0.822611
seq.9893.27	OAZ1	0.0468283	0.0779242	0.547875	0.742303	761	62.7261	58.455	0.0791203	950.834	0.934081
seq.9894.13	MYO6	-0.125782	0.131956	0.340482	0.738078	761	63.4641	59.2916	0.0800129	950.096	0.893249
seq.9895.77	ERCC4	-0.0397465	0.13277	0.764662	0.712602	761	62.4945	57.8603	0.07884	951.066	0.976715
seq.9896.21	FOXG1	-0.0715192	0.109436	0.513416	0.204345	761	62.8413	58.2988	0.0792597	950.719	0.934081
seq.9899.28	KIF1C	0.0221815	0.085141	0.794457	0.56861	761	62.4636	58.126	0.0788026	951.096	0.978292
seq.9900.36	NEFH	0.0671804	0.104415	0.519967	0.137065	761	62.7739	58.023	0.0791781	950.786	0.934081
seq.9905.8	CEP57	0.0798054	0.077052	0.300326	0.96764	761	63.3118	58.8313	0.0798288	950.248	0.873989
seq.9906.21	SPOCK3	-0.0799804	0.129052	0.535421	0.0760529	761	62.8216	58.4547	0.0792359	950.738	0.934081
seq.9909.4	CD300LG	0.013947	0.121684	0.908749	0.222255	761	62.4117	57.7449	0.0787398	951.148	0.991199
seq.9910.9	MTAP	-0.0982861	0.125452	0.433359	0.915309	761	63.1456	58.2171	0.0796279	950.414	0.92946
seq.9913.4	RRBP1	0.0221989	0.0967628	0.818546	0.306051	761	62.4494	57.7441	0.0787854	951.111	0.98181
seq.9916.146	LRRC4B	-0.137843	0.105253	0.19032	0.518947	761	64.0589	60.0779	0.0807318	949.501	0.794258
seq.9917.16	KIRREL2	-0.153505	0.163074	0.346541	0.31114	761	63.376	58.027	0.0799065	950.184	0.893249
seq.9918.23	CALB1	0.0244814	0.106453	0.818111	0.212037	761	62.4489	57.8831	0.0787848	951.111	0.98181
seq.9921.14	FBXL4	-0.116288	0.132116	0.378754	0.900935	761	63.2843	58.8431	0.0797955	950.276	0.913303
seq.9923.6	SOS1	0.0283401	0.120415	0.813935	0.621208	761	62.4509	57.747	0.0787873	951.109	0.98181
seq.9925.56	SCARF2	0.0371666	0.149688	0.803907	0.890833	761	62.4599	57.7637	0.0787982	951.1	0.979978
seq.9927.96	TNS4	-0.0585665	0.119135	0.623004	0.944168	761	62.6586	58.081	0.0790386	950.901	0.945732
seq.9928.125	LECT1	-0.105645	0.175173	0.546448	0.327804	761	62.7754	57.931	0.07918	950.785	0.934081
seq.9929.16	HSD17B7	-0.264374	0.163407	0.105688	0.692255	761	66.234	61.3957	0.0833554	947.326	0.7064
seq.9930.48	GABBR2	-0.00218207	0.105786	0.983543	0.0757401	761	62.3992	57.8747	0.0787247	951.161	0.997768
seq.9931.20	KRT1	0.207013	0.0961806	0.0313704	0.863422	761	66.1179	60.8289	0.0832156	947.442	0.550083
seq.9934.29	PITPNA	0.13905	0.127236	0.274459	0.580517	761	63.49	58.5536	0.0800442	950.07	0.861805
seq.9936.27	LNX1	-0.0198221	0.136042	0.884153	0.595432	761	62.4204	57.791	0.0787503	951.14	0.987786
seq.9937.7	GJA1	0.0504636	0.115029	0.660876	0.55996	761	62.5742	57.9131	0.0789364	950.986	0.949886
seq.9940.35	DUSP28	-0.324936	0.211505	0.124463	0.0421691	761	64.8386	60.2909	0.0816731	948.721	0.735011
seq.9941.70	PCDHB1	-0.0978105	0.144011	0.497017	0.656766	761	62.9477	58.3807	0.0793885	950.612	0.934002
seq.9942.2	NXT1	-0.5498	0.214499	0.0103716	0.589899	761	72.4374	63.6625	0.0907972	941.123	0.419439
seq.9945.8	ARMC5	-0.00460245	0.141506	0.974054	0.10153	761	62.3999	57.7782	0.0787255	951.16	0.994891
seq.9947.22	TOPBP1	0.158153	0.0806191	0.0497935	0.533785	761	65.5015	60.9826	0.0824727	948.059	0.594788
seq.9950.229	LAG3	-0.283479	0.141107	0.0445417	0.00663471	761	66.4042	62.2192	0.0835604	947.156	0.578492
seq.9951.36	FBXL4	0.0342367	0.107943	0.751111	0.71368	761	62.4931	57.7773	0.0788384	951.067	0.97151
seq.9954.2	NPIPB3	-0.119051	0.149939	0.427198	0.0102259	761	63.1558	58.3689	0.0796401	950.404	0.92946
seq.9955.40	RNF148	-0.268439	0.226049	0.23502	0.594406	761	64.1504	58.9266	0.0808423	949.41	0.829725
seq.9957.9	RNF114	-0.274408	0.233138	0.239188	0.303964	761	63.9477	58.6571	0.0805974	949.612	0.833716
seq.9959.60	TMEM59L	-0.131409	0.116252	0.258315	0.140009	761	63.721	59.5995	0.0803235	949.839	0.851252
seq.9960.2	TBC1D5	0.0172433	0.10413	0.868476	0.610927	761	62.4256	57.8196	0.0787566	951.134	0.987786
seq.9962.1	CDHR5	-0.0873918	0.135209	0.518055	0.996106	761	62.8283	58.2938	0.079244	950.732	0.934081
seq.9963.19	PCDHB10	-0.171563	0.175382	0.327964	0.680169	761	63.3802	58.6147	0.0799116	950.18	0.88866
seq.9964.10	MYZAP	-0.0869476	0.13548	0.52102	0.67267	761	62.8971	58.2085	0.0793272	950.663	0.934081
seq.9969.8	SLC22A16	-0.128733	0.175141	0.462324	0.523646	761	62.9222	57.9587	0.0793576	950.638	0.933054
seq.9970.7	UBXN4	0.192643	0.0839878	0.0218077	0.690588	761	66.5873	62.3343	0.0837809	946.973	0.488967
seq.9971.5	CSMD2	0.126977	0.134102	0.343703	0.0996274	761	63.2399	58.2571	0.0797419	950.32	0.893249
seq.9974.8	DLL3	0.0166563	0.120758	0.890295	0.0935411	761	62.4178	57.7472	0.0787472	951.142	0.987988
seq.9979.13	AMIGO1	-0.0274707	0.10326	0.790212	0.853864	761	62.472	57.8335	0.0788128	951.088	0.977875
seq.9981.18	KIAA1467	0.130846	0.105283	0.213941	0.602526	761	63.5636	58.6435	0.0801332	949.996	0.805507
seq.9984.12	YIPF6	0.113282	0.0553428	0.0406658	0.301222	761	65.1011	64.611	0.0819899	948.459	0.567159
seq.9986.14	NPW	-0.0861217	0.121766	0.479397	0.158287	761	62.8939	58.1669	0.0793234	950.666	0.934002
seq.9991.112	EMILIN3	0.0289234	0.065044	0.656556	0.347108	761	62.5819	58.5652	0.0789458	950.978	0.949886
seq.9993.11	ZNF264	0.265676	0.138454	0.0549993	0.967972	761	65.7787	62.0541	0.0828068	947.781	0.6049
seq.9994.217	ATP4B	-0.228107	0.116301	0.0498384	0.760113	761	65.9784	60.7909	0.0830476	947.582	0.594788
seq.9995.6	DUT	0.180908	0.0752223	0.0161735	0.866822	761	66.4082	62.7389	0.0835653	947.152	0.462686
seq.9997.12	UBXN4	0.0561492	0.152981	0.713594	0.264848	761	62.5293	57.8232	0.0788822	951.031	0.963647
seq.9999.1	IRF6	-0.111056	0.158572	0.483709	0.252638	761	62.9438	58.4234	0.0793838	950.616	0.934002

### Sheet: ST3
Supplementary Table 3. CPH model of progression to dementia in the Replication cohort
AptName	Protein	Coeff	se	Pvalue	Cox.zphPVal	N	ov.lik.ratio	logrank	r2	BIC	AdjP
seq.10041.3	HNF4A	0.377605	0.141218	0.00749702	0.0153442	361	43.525	40.1933	0.113583	570.303	0.498587
seq.10049.112	TERF1	-0.0968251	0.144555	0.502974	0.873886	361	37.0172	32.8611	0.0974585	576.811	0.872216
seq.10086.39	CBS	-0.350101	0.220764	0.11277	0.779558	361	39.4141	34.8648	0.103431	574.414	0.740745
seq.10364.6	SMAD2	-0.0804285	0.234586	0.731709	0.218775	361	36.6081	32.493	0.0964352	577.22	0.92566
seq.10365.132	IL12B IL23A	0.125402	0.150257	0.403952	0.704668	361	37.1547	33.5536	0.0978023	576.673	0.870465
seq.10366.11	PDGFRA	0.121706	0.128726	0.344422	0.6082	361	37.2437	33.3846	0.0980247	576.584	0.8422
seq.10370.21	STAT1	-0.162837	0.159069	0.30598	0.396853	361	37.5977	33.6726	0.0989087	576.23	0.81174
seq.10419.1	SCARA5	0.100035	0.142699	0.483289	0.496363	361	36.9572	32.7661	0.0973085	576.871	0.872216
seq.10427.2	KCNE2	0.0580867	0.112613	0.605987	0.855719	361	36.7285	32.9572	0.0967364	577.1	0.872216
seq.10461.57	CLEC14A	-0.00648492	0.140895	0.963289	0.217221	361	36.4788	32.4181	0.0961114	577.349	0.991153
seq.10471.25	LRRN3	0.032904	0.141795	0.816496	0.323667	361	36.5282	32.4433	0.0962351	577.3	0.948666
seq.10514.5	PTGDS	0.180906	0.133356	0.17492	0.0268324	361	38.1258	34.6845	0.100226	575.702	0.74844
seq.10533.1	PCDHA4	0.186042	0.143614	0.195173	0.565472	361	37.9199	34.4987	0.0997127	575.908	0.74844
seq.10552.88	KLRC4	-0.0874594	0.179848	0.626757	0.400409	361	36.7594	32.8687	0.0968137	577.069	0.872216
seq.10603.1	HTN3	-0.128918	0.153126	0.399841	0.451515	361	37.1731	32.6	0.0978483	576.655	0.870465
seq.10613.33	CASC4	-0.0711692	0.148904	0.632682	0.210475	361	36.7388	32.6931	0.0967624	577.089	0.872216
seq.10635.33	FAM159B	0.0832958	0.158661	0.59959	0.26736	361	36.7528	32.408	0.0967972	577.075	0.872216
seq.10700.10	IGSF11	-0.0361939	0.133008	0.785531	0.415356	361	36.5524	32.8569	0.0962958	577.276	0.946681
seq.10702.1	COL28A1	0.394649	0.210041	0.060257	0.715864	361	39.9363	37.21	0.104727	573.892	0.714311
seq.10737.96	SERPINB1	0.182295	0.13993	0.192657	0.661937	361	38.0598	34.4667	0.100061	575.768	0.74844
seq.10902.53	ASPRV1	0.223782	0.108345	0.0388789	0.815957	361	39.6366	35.1644	0.103984	574.191	0.714311
seq.11108.16	FLNA	-0.27124	0.158504	0.0870342	0.43808	361	39.5329	35.6785	0.103726	574.295	0.723978
seq.11160.56	RNF122	0.0302677	0.182567	0.868323	0.807616	361	36.5042	32.4045	0.0961752	577.324	0.96279
seq.11196.31	COL6A3	0.342544	0.176409	0.0521662	0.569272	361	40.053	40.138	0.105017	573.775	0.714311
seq.11198.37	CREB3L1	-0.22275	0.19783	0.26018	0.00902946	361	38.4122	34.4329	0.10094	575.416	0.81174
seq.11212.7	TXNDC5	0.117826	0.180088	0.512938	0.928526	361	36.8969	33.0444	0.0971578	576.931	0.872216
seq.11246.3	BPIFB1	-0.195825	0.154928	0.20624	0.461796	361	38.0524	33.5664	0.100043	575.776	0.74844
seq.11267.11	MUC1	-0.282288	0.211184	0.181323	0.153005	361	38.7445	32.7831	0.101767	575.084	0.74844
seq.11293.14	LRRN1	0.0787391	0.0865985	0.363222	0.686342	361	37.2058	33.1554	0.0979301	576.622	0.854463
seq.11358.15	GRB10	-0.147512	0.197865	0.45596	0.914603	361	37.1472	33.6591	0.0977834	576.681	0.872216
seq.11371.1	GPR101	-0.166918	0.219325	0.446626	0.153571	361	37.1268	32.8206	0.0977326	576.701	0.870465
seq.11514.196	CD59	0.120852	0.162633	0.457425	0.0664473	361	37.016	32.5793	0.0974557	576.812	0.872216
seq.11538.216	MLYCD	0.00974164	0.144206	0.946141	0.369559	361	36.4811	32.4061	0.0961172	577.347	0.986754
seq.11601.26	DHX8	-0.128255	0.153242	0.402625	0.419542	361	37.3273	33.0931	0.0982336	576.501	0.870465
seq.11615.16	DAPP1	0.0952642	0.162251	0.557108	0.991157	361	36.7994	32.646	0.0969138	577.029	0.872216
seq.11645.9	P4HA1	-0.230867	0.303552	0.446925	0.977972	361	37.5154	33.4173	0.0987034	576.313	0.870465
seq.11654.77	NRSN1	-0.192225	0.183335	0.294413	0.787182	361	37.8056	33.2715	0.0994276	576.022	0.81174
seq.11696.7	CRABP2	0.111802	0.0843304	0.184917	0.406769	361	37.7047	34.3576	0.0991759	576.123	0.74844
seq.11919.84	LRIT3	0.0740445	0.120889	0.540208	0.0759527	361	36.8222	32.7143	0.0969711	577.006	0.872216
seq.11955.1	ARHGAP1	0.166114	0.0853357	0.0515827	0.367875	361	39.2972	35.525	0.103141	574.531	0.714311
seq.12030.82	DES	-0.0446284	0.198666	0.822259	0.102577	361	36.5295	32.4162	0.0962385	577.299	0.948666
seq.12408.333	RAB22A	0.0411603	0.0897661	0.646573	0.853678	361	36.6694	33.3783	0.0965885	577.159	0.883876
seq.12417.46	TPRKB	-0.157844	0.151896	0.298732	0.643641	361	37.6101	33.4134	0.0989397	576.218	0.81174
seq.12422.143	ALOX15B	-0.164398	0.213193	0.440636	0.293304	361	37.1834	33.6195	0.097874	576.645	0.870465
seq.12501.10	TBCA	-0.369491	0.157717	0.0191425	0.173077	361	42.1781	37.9518	0.11027	571.65	0.601447
seq.12509.115	COMMD1	-0.0304731	0.123523	0.80514	0.0709611	361	36.5385	32.4239	0.096261	577.29	0.946681
seq.12513.8	GLTP	-0.115973	0.169037	0.49266	0.860345	361	37.0184	32.991	0.0974615	576.81	0.872216
seq.12527.50	THRA	-0.228356	0.262842	0.384957	0.914438	361	37.3278	32.6151	0.0982348	576.5	0.870465
seq.12549.33	HPGDS	-0.0564299	0.160125	0.724529	0.762383	361	36.6033	32.7418	0.0964232	577.225	0.92566
seq.12590.67	PRB4	-0.0667139	0.148998	0.654332	0.577764	361	36.7099	32.7695	0.09669	577.118	0.883876
seq.12617.2	STK24	0.315158	0.221046	0.153938	0.125865	361	38.3911	35.2443	0.100887	575.437	0.74844
seq.12619.14	PPM1A	0.100676	0.145699	0.489575	0.988245	361	36.9071	32.6786	0.0971832	576.921	0.872216
seq.12630.8	ARFIP2	0.110365	0.133283	0.407641	0.0842157	361	37.1688	32.7301	0.0978377	576.659	0.870465
seq.12712.9	HMG20A	-0.183558	0.174417	0.292612	0.36719	361	37.8132	33.6506	0.0994464	576.015	0.81174
seq.12729.12	PSMG3	0.0325013	0.14629	0.824181	0.247022	361	36.5237	32.4279	0.0962239	577.304	0.948666
seq.12747.89	RBM3	-0.0419433	0.130602	0.748094	0.741413	361	36.5864	32.5984	0.096381	577.242	0.937074
seq.12748.6	BRDT	-0.0332564	0.129126	0.796755	0.660594	361	36.5462	32.4315	0.0962804	577.282	0.946681
seq.12759.47	ILF3	0.0249524	0.0729284	0.732238	0.495304	361	36.5842	33.375	0.0963754	577.244	0.92566
seq.12777.11	SF1	-0.214473	0.216812	0.322559	0.202163	361	37.7819	34.1483	0.0993683	576.046	0.812462
seq.12795.2	ZNF566	-0.598108	0.315422	0.0579313	0.527927	361	41.7549	35.6517	0.109226	572.073	0.714311
seq.12808.103	CARHSP1	0.0246228	0.136896	0.857259	0.207166	361	36.5075	32.4091	0.0961835	577.321	0.96279
seq.12856.14	TMEM237	-0.0205518	0.168013	0.902644	0.23938	361	36.4921	32.6413	0.0961447	577.336	0.972301
seq.12876.39	SPEF1	-0.324621	0.232518	0.162682	0.583163	361	39.2394	35.2603	0.102997	574.589	0.74844
seq.12933.17	ENOX1	0.202687	0.18004	0.260255	0.0309489	361	37.6191	34.1239	0.0989621	576.209	0.81174
seq.13022.20	TP53I11	0.142517	0.148551	0.337366	0.875514	361	37.3955	32.4935	0.0984038	576.433	0.831011
seq.13039.1	PPP1R8	0.0805471	0.135126	0.551117	0.823489	361	36.8003	32.5546	0.0969161	577.028	0.872216
seq.13044.5	TSG101	0.126796	0.183259	0.489002	0.287926	361	36.936	33.0283	0.0972557	576.892	0.872216
seq.13114.50	LUM	-0.271167	0.148734	0.0682772	0.499234	361	39.784	36.3517	0.10435	574.044	0.714777
seq.13230.174	Ig gamma-2, Kappa	-0.0252035	0.163705	0.877643	0.555327	361	36.5008	32.4973	0.0961667	577.327	0.96279
seq.13476.16	KIN	2.51218e-05	0.141529	0.999858	0.239274	361	36.4766	32.4118	0.0961061	577.351	0.999858
seq.13477.65	LTB4R	-0.299138	0.217991	0.169985	0.785463	361	38.7965	33.951	0.101896	575.032	0.74844
seq.13515.8	RPRD1A	-0.26606	0.291415	0.361246	0.501788	361	37.6699	33.4713	0.0990889	576.158	0.854463
seq.13557.3	PVRL3	-0.532993	0.307951	0.0834924	0.187386	361	40.9632	35.8592	0.10727	572.865	0.723978
seq.13594.158	GGA1	0.133233	0.170412	0.434316	0.259044	361	36.9692	33.1073	0.0973387	576.859	0.870465
seq.13644.30	HGS	-0.0177367	0.17741	0.920364	0.635275	361	36.4867	32.4841	0.0961313	577.341	0.985054
seq.13652.2	TOM1L1	-0.34709	0.255326	0.17402	0.236245	361	38.7395	33.8828	0.101754	575.089	0.74844
seq.13665.35	PPP2R3A	-0.352026	0.21174	0.0964051	0.987899	361	39.8369	36.1128	0.104481	573.991	0.723978
seq.13669.6	FGFR3	0.168794	0.212411	0.426814	0.948063	361	37.1145	33.2913	0.0977019	576.714	0.870465
seq.13683.18	CLCNKB	0.0286761	0.189064	0.879444	0.79958	361	36.4997	32.7019	0.0961638	577.328	0.96279
seq.13700.10	ANXA2	0.0238138	0.108234	0.825855	0.755299	361	36.522	32.4091	0.0962198	577.306	0.948666
seq.13725.3	FGF16	-0.382077	0.265067	0.149461	0.513382	361	38.92	33.4872	0.102203	574.908	0.74844
seq.13728.19	ERP29	-0.0906307	0.157238	0.564351	0.686355	361	36.8333	32.7538	0.0969986	576.995	0.872216
seq.14012.17	DHX58	-0.189617	0.170193	0.265224	0.127323	361	38.2637	34.1962	0.10057	575.564	0.81174
seq.14034.22	TACSTD2	-0.534623	0.323868	0.0987914	0.0810832	361	39.827	35.0569	0.104456	574.001	0.723978
seq.14052.26	UNC13A	-0.0255242	0.132652	0.847417	0.0839769	361	36.5164	32.5524	0.0962056	577.312	0.956251
seq.14074.2	SHC2	-0.686111	0.353349	0.0521686	0.748045	361	42.0722	34.5423	0.110009	571.756	0.714311
seq.14078.69	XCL1	-0.0716477	0.153407	0.640468	0.596514	361	36.7313	32.8352	0.0967436	577.097	0.879332
seq.14088.38	IGFBP6	0.241027	0.182165	0.185795	0.0380847	361	38.233	34.1338	0.100493	575.595	0.74844
seq.14110.200	SPARC	-0.167591	0.21444	0.434492	0.988863	361	37.1746	33.1224	0.097852	576.653	0.870465
seq.14124.6	EFNA2	0.243282	0.16586	0.142433	0.0392382	361	38.4589	34.5908	0.101056	575.369	0.74844
seq.14125.5	APOM	-0.173264	0.170721	0.310157	0.924298	361	37.5065	33.3242	0.0986812	576.322	0.81174
seq.14144.3	HIST3H2A	-0.0371781	0.162156	0.818657	0.652	361	36.5302	32.4335	0.0962402	577.298	0.948666
seq.14146.92	HIST1H3A	-0.1754	0.159302	0.270874	0.812716	361	37.8584	33.2893	0.0995591	575.97	0.81174
seq.14260.112	NET1	0.087067	0.0906769	0.33696	0.452464	361	37.3058	34.2601	0.0981798	576.522	0.831011
seq.14283.12	RAB14	-0.298142	0.183146	0.103549	0.173644	361	39.4699	34.271	0.10357	574.358	0.723978
seq.14495.161	GDF11	0.100862	0.110073	0.3595	0.821815	361	37.1561	32.8212	0.0978059	576.672	0.854463
seq.14616.16	ZNF382	-0.158712	0.197443	0.42149	0.120684	361	37.2073	32.7237	0.0979338	576.621	0.870465
seq.14623.26	SUMO3	0.0177058	0.262204	0.946163	0.130882	361	36.4812	32.4098	0.0961175	577.347	0.986754
seq.14631.22	DUSP16	-0.0802548	0.151458	0.596194	0.993635	361	36.7742	32.7011	0.0968509	577.054	0.872216
seq.14685.17	AKT2	0.31246	0.138708	0.0242815	0.895771	361	41.2822	34.7026	0.108059	572.546	0.620299
seq.14688.6	PTPN7	0.213398	0.149767	0.154196	0.114494	361	38.2037	33.8272	0.10042	575.624	0.74844
seq.2468.62	CCL20	0.000375852	0.15191	0.998026	0.593224	361	36.4766	32.4258	0.0961061	577.351	0.999858
seq.2500.2	ANGPT4	0.114158	0.115356	0.322359	0.879568	361	37.3521	35.091	0.0982955	576.476	0.812462
seq.2514.65	EFNB3	-0.140963	0.183695	0.442857	0.406018	361	37.2125	33.0065	0.0979468	576.616	0.870465
seq.2516.57	CCL21	0.0400287	0.153254	0.793944	0.555719	361	36.545	32.4829	0.0962773	577.283	0.946681
seq.2585.2	PRL	-0.0437711	0.140472	0.755343	0.545132	361	36.5754	32.4308	0.0963534	577.253	0.937185
seq.2597.8	VEGFA	-0.246179	0.182635	0.177681	0.475449	361	38.7487	34.5873	0.101777	575.079	0.74844
seq.2605.49	TNFRSF8	-0.536926	0.275138	0.0510006	0.471487	361	40.5049	34.43	0.106136	573.323	0.714311
seq.2609.59	CST3	0.0383973	0.158774	0.808907	0.703882	361	36.5349	32.5484	0.0962521	577.293	0.947496
seq.2614.28	EFNA4	-0.0461276	0.14625	0.752456	0.385756	361	36.5797	32.4047	0.0963643	577.248	0.937074
seq.2617.56	ERBB3	-0.312832	0.193474	0.105895	0.104753	361	39.2592	35.8801	0.103046	574.569	0.723978
seq.2626.3	HSP90AA1 HSP90AB1	-0.175515	0.161241	0.276363	0.0945322	361	37.7128	34.0939	0.0991961	576.115	0.81174
seq.2632.5	IL12RB1	-0.630161	0.360491	0.0804529	0.220794	361	42.4948	36.5903	0.11105	571.333	0.723978
seq.2692.74	PLA2G2A	0.0289773	0.150961	0.84778	0.212225	361	36.5132	32.8939	0.0961977	577.315	0.956251
seq.2789.26	MMP7	0.116983	0.186421	0.53032	0.514809	361	36.8605	33.3786	0.0970666	576.968	0.872216
seq.2797.56	APOB	0.237087	0.148637	0.110694	0.713848	361	39.0231	33.0914	0.10246	574.805	0.740745
seq.2831.29	KLK11	-0.164758	0.142469	0.247498	0.192296	361	37.8212	33.8101	0.0994665	576.007	0.80497
seq.2835.1	XRCC6	0.0159016	0.172447	0.92653	0.735309	361	36.485	32.41	0.0961271	577.343	0.986754
seq.2846.24	RPS27A	0.00385596	0.212328	0.985511	0.212184	361	36.477	32.4137	0.0961069	577.351	0.995257
seq.2867.52	AKT1 AKT2 AKT3	-0.198372	0.167484	0.236245	0.867057	361	37.8733	34.949	0.0995965	575.955	0.794463
seq.2875.15	TBP	-0.264034	0.199848	0.186442	0.422674	361	38.4333	33.694	0.100992	575.395	0.74844
seq.2944.66	NBL1	0.231118	0.179292	0.197378	0.117615	361	38.063	36.3592	0.100069	575.765	0.74844
seq.3007.7	SIGLEC9	-0.0737873	0.143623	0.607422	0.555213	361	36.7424	32.5764	0.0967714	577.086	0.872216
seq.3043.49	SPARC	-0.0178343	0.285797	0.950243	0.795793	361	36.4805	32.4185	0.0961158	577.348	0.986754
seq.3045.72	PTN	0.161593	0.161658	0.317505	0.994232	361	37.3935	35.1007	0.0983988	576.435	0.812462
seq.3056.11	KLRK1	0.0817329	0.104078	0.432275	0.521706	361	37.0088	33.1687	0.0974377	576.819	0.870465
seq.3168.8	ADAMTS5	0.128266	0.160382	0.423853	0.952545	361	37.0997	33.2682	0.0976649	576.728	0.870465
seq.3189.61	TMPRSS15	0.00234621	0.101629	0.981582	0.67981	361	36.4772	32.4149	0.0961074	577.351	0.995257
seq.3216.2	PIGR	-0.143102	0.162615	0.378855	0.802459	361	37.2751	33.2735	0.0981031	576.553	0.870465
seq.3217.74	SERPINE2	-0.249183	0.163497	0.127488	0.513976	361	38.7475	34.2609	0.101774	575.081	0.74844
seq.3236.12	GSK3A GSK3B	0.173404	0.124408	0.163368	0.527031	361	38.2749	34.7225	0.100598	575.553	0.74844
seq.3280.49	ACAN	0.0865404	0.122058	0.478318	0.988079	361	36.9411	32.7458	0.0972683	576.887	0.872216
seq.3283.21	TGFBI	-0.0993317	0.203536	0.625528	0.537594	361	36.717	32.8716	0.0967077	577.111	0.872216
seq.3289.19	CA10	-0.337563	0.28436	0.235189	0.0356225	361	38.0611	33.1776	0.100065	575.767	0.794463
seq.3303.23	CST6	0.11032	0.151504	0.466512	0.457948	361	37.0062	32.9199	0.0974311	576.822	0.872216
seq.3313.21	FCN2	-0.251158	0.168986	0.137209	0.807633	361	39.4171	35.2025	0.103439	574.411	0.74844
seq.3331.8	RGMB	0.183815	0.231339	0.426864	0.598774	361	37.0966	33.4141	0.097657	576.731	0.870465
seq.3341.33	ABL1	-0.184666	0.17351	0.287194	0.525294	361	37.8812	33.6489	0.099616	575.947	0.81174
seq.3364.76	CTSV	-0.273743	0.153496	0.0745233	0.406444	361	40.1326	36.4206	0.105214	573.695	0.718409
seq.3367.8	FETUB	-0.0176061	0.115708	0.879062	0.668042	361	36.4998	32.5047	0.096164	577.328	0.96279
seq.3373.5	GZMH	-0.49366	0.388323	0.203636	0.237163	361	40.2407	34.9167	0.105482	573.587	0.74844
seq.3447.64	CXCL8	0.00883155	0.144925	0.951408	0.292489	361	36.4803	32.4101	0.0961154	577.348	0.986754
seq.3457.57	POSTN	0.417872	0.20725	0.0437718	0.642766	361	40.503	36.5179	0.106132	573.325	0.714311
seq.3505.6	LTA LTB	-0.197111	0.152506	0.196192	0.539751	361	38.1714	34.4097	0.10034	575.657	0.74844
seq.3520.58	TGFB3	-0.175392	0.166514	0.292195	0.431575	361	37.6703	33.3099	0.0990901	576.158	0.81174
seq.3535.84	DKK1	0.0675296	0.180702	0.708622	0.0677252	361	36.6171	32.7306	0.0964578	577.211	0.921394
seq.3587.53	BMP10	-0.0168819	0.127952	0.895032	0.419702	361	36.4942	32.4067	0.0961501	577.334	0.971628
seq.3603.60	CLEC7A	-0.130795	0.164095	0.425409	0.343281	361	37.175	32.9276	0.0978529	576.653	0.870465
seq.3607.71	DKK3	0.478132	0.22149	0.0308725	0.689021	361	41.0624	38.5445	0.107516	572.766	0.675721
seq.3613.62	FCN1	0.00660311	0.101842	0.948304	0.882849	361	36.4808	32.6727	0.0961165	577.347	0.986754
seq.3620.67	IL22RA1	-0.119628	0.14176	0.398739	0.76006	361	37.4461	33.0204	0.0985302	576.382	0.870465
seq.3640.14	LRPAP1	0.124325	0.114401	0.277145	0.437753	361	37.5617	34.2099	0.0988189	576.266	0.81174
seq.3656.9	CDH12	-0.106119	0.169049	0.530174	0.294194	361	36.9061	32.5174	0.0971808	576.922	0.872216
seq.3738.54	CSF1	-0.0943924	0.135718	0.48674	0.54981	361	37.0197	32.6353	0.0974648	576.808	0.872216
seq.3799.11	CA3	0.0961749	0.155962	0.537461	0.374575	361	36.8538	32.6868	0.09705	576.974	0.872216
seq.3800.71	CKB	-0.195096	0.18625	0.29487	0.119744	361	37.9158	33.9999	0.0997025	575.912	0.81174
seq.3805.16	ESM1	0.0732397	0.151236	0.62819	0.584296	361	36.7075	32.4965	0.0966841	577.121	0.872216
seq.3807.1	FGF23	-0.635037	0.247567	0.0103142	0.768982	361	45.5027	39.4751	0.118426	568.325	0.498587
seq.3872.2	TPT1	0.123698	0.136864	0.3661	0.185708	361	37.1601	33.0906	0.0978159	576.668	0.854463
seq.3877.67	CAMKK1	-0.107433	0.166757	0.519415	0.290215	361	36.9198	33.0499	0.097215	576.908	0.872216
seq.3898.5	PSMD7	-0.0403035	0.202949	0.842584	0.225899	361	36.5218	32.4074	0.0962192	577.306	0.956251
seq.4140.3	IL7	-0.438389	0.236969	0.0643163	0.654407	361	41.367	35.6036	0.108268	572.461	0.714311
seq.4146.58	NTF4	-0.218816	0.187652	0.243587	0.973975	361	38.3157	34.008	0.100699	575.512	0.801487
seq.4163.5	H2AFZ	-0.081242	0.127083	0.522641	0.784272	361	36.945	32.7896	0.097278	576.883	0.872216
seq.4280.47	PSMA2	-0.540212	0.211156	0.0105171	0.444619	361	43.7647	38.6577	0.114172	570.063	0.498587
seq.4309.59	TPI1	0.0738708	0.211991	0.727494	0.154379	361	36.5917	32.5044	0.0963942	577.236	0.92566
seq.4374.45	GDF15	-0.0591888	0.161434	0.713884	0.625192	361	36.6151	32.4053	0.0964528	577.213	0.921394
seq.4429.51	CHST6	-0.350271	0.215634	0.104296	0.492841	361	40.4669	35.8646	0.106042	573.361	0.723978
seq.4449.67	GREM1	-0.233617	0.158124	0.13956	0.124411	361	39.2056	35.4857	0.102913	574.622	0.74844
seq.4493.92	IL11	-0.242311	0.172838	0.160928	0.318567	361	38.9748	34.8405	0.10234	574.853	0.74844
seq.4550.3	FYN	-0.217821	0.271662	0.422663	0.784724	361	37.4625	33.3091	0.0985712	576.366	0.870465
seq.4564.2	PLXNC1	-0.054494	0.168641	0.746592	0.789705	361	36.5806	32.7525	0.0963665	577.247	0.937074
seq.4717.55	IL3	-0.124911	0.20055	0.533388	0.576151	361	36.9575	32.7471	0.0973094	576.871	0.872216
seq.4721.54	TFF3	0.0667196	0.193324	0.730005	0.998841	361	36.5942	32.7596	0.0964004	577.234	0.92566
seq.4829.43	SFN	-0.0681658	0.186756	0.715112	0.382145	361	36.628	32.5125	0.0964849	577.2	0.921394
seq.4842.62	GPC3	-0.0364773	0.148051	0.805385	0.976049	361	36.5379	32.5744	0.0962595	577.29	0.946681
seq.4883.56	INS	0.0263182	0.160861	0.87004	0.0543692	361	36.503	32.4394	0.096172	577.325	0.96279
seq.4970.55	CA2	-0.0401673	0.230798	0.861837	0.256933	361	36.5078	32.4295	0.096184	577.32	0.96279
seq.4983.6	ERP29	0.375164	0.136322	0.00592238	0.466963	361	43.8321	43.3673	0.114337	569.996	0.498587
seq.4990.87	GP1BA	0.109884	0.131944	0.404955	0.478446	361	37.1491	33.2198	0.0977883	576.679	0.870465
seq.4997.19	EIF4A3	-0.0802832	0.159354	0.614399	0.244629	361	36.7499	32.6768	0.09679	577.078	0.872216
seq.5015.15	PLA2G7	0.110479	0.14998	0.461351	0.501148	361	37.0239	32.5096	0.0974754	576.804	0.872216
seq.5021.13	PPA1	-0.011083	0.159725	0.944681	0.643992	361	36.4814	32.4375	0.0961181	577.347	0.986754
seq.5080.131	GPNMB	0.0362673	0.17488	0.83571	0.388916	361	36.5193	32.628	0.096213	577.309	0.952254
seq.5089.11	IL7R	0.0265729	0.104103	0.798526	0.15596	361	36.5358	32.4717	0.0962543	577.292	0.946681
seq.5099.14	LAG3	-0.0596511	0.154908	0.700182	0.528112	361	36.626	32.478	0.0964801	577.202	0.919846
seq.5105.2	RTN4R	0.282617	0.16558	0.0878538	0.910494	361	39.469	35.8545	0.103568	574.359	0.723978
seq.5122.92	SEMA6A	-0.194871	0.19059	0.306562	0.308465	361	37.5101	33.5478	0.0986901	576.318	0.81174
seq.5134.52	HAVCR2	0.129686	0.18085	0.473317	0.310363	361	36.9758	33.3566	0.097355	576.852	0.872216
seq.5242.37	MAP2K4	0.0896534	0.163284	0.582961	0.476743	361	36.7795	32.8873	0.0968641	577.049	0.872216
seq.5244.12	MAPK9	-0.104285	0.147643	0.47998	0.383439	361	37.0582	33.2578	0.0975611	576.77	0.872216
seq.5248.68	PPIF	0.161028	0.152597	0.291312	0.395623	361	37.5069	33.3326	0.0986822	576.321	0.81174
seq.5315.22	TNNT2	-0.352266	0.264471	0.182872	0.956654	361	39.2916	34.6043	0.103127	574.536	0.74844
seq.5400.52	LEPR	0.076096	0.146924	0.604508	0.161623	361	36.745	32.8665	0.0967779	577.083	0.872216
seq.5494.52	SNRPF	-0.267835	0.178914	0.134393	0.882077	361	39.1051	35.3364	0.102663	574.723	0.74844
seq.5508.62	CTSD	0.208874	0.0975586	0.0322732	0.892421	361	39.6566	35.8888	0.104033	574.171	0.675721
seq.5581.28	FGL1	0.0445315	0.147341	0.762474	0.130461	361	36.5669	32.7408	0.0963322	577.261	0.941176
seq.5612.16	HINT2	-0.0638793	0.141621	0.651949	0.981779	361	36.7014	32.9064	0.0966687	577.127	0.883876
seq.5657.28	ST3GAL1	-0.22764	0.181718	0.210312	0.874141	361	38.1278	33.8753	0.100231	575.7	0.749518
seq.5682.13	VASN	-0.122048	0.129823	0.347161	0.0466811	361	37.5039	33.9397	0.0986745	576.324	0.842746
seq.5716.49	CSAG1	0.00761163	0.119912	0.949387	0.800754	361	36.4806	32.5329	0.0961161	577.347	0.986754
seq.5719.66	FAM189A2	0.100276	0.148311	0.498964	0.0513614	361	36.8627	32.6988	0.0970722	576.965	0.872216
seq.5723.4	INSL3	0.172414	0.151087	0.253803	0.988318	361	37.6044	33.7594	0.0989256	576.224	0.809752
seq.5728.60	FCRL1	-0.0852823	0.134943	0.527396	0.749552	361	36.8897	32.7209	0.0971397	576.938	0.872216
seq.5754.76	INSL6	-0.802936	0.344448	0.019749	0.0946613	361	45.3291	36.8165	0.118002	568.499	0.601447
seq.5807.77	CD70	-0.229461	0.200815	0.253184	0.127301	361	37.9484	33.423	0.0997836	575.88	0.809752
seq.5885.55	EIF4H	0.053619	0.21311	0.801348	0.348269	361	36.539	32.432	0.0962623	577.289	0.946681
seq.5915.58	PEX5	0.137813	0.114091	0.227076	0.595462	361	37.6489	33.642	0.0990365	576.179	0.784232
seq.5927.4	WISP3	-0.0843444	0.142051	0.552673	0.703344	361	36.9259	32.7798	0.0972302	576.902	0.872216
seq.6035.2	ST6GAL1	-0.00526824	0.129235	0.967483	0.536507	361	36.4783	32.4272	0.0961103	577.35	0.991153
seq.6036.78	EPHA10	-0.0934769	0.187595	0.618279	0.598341	361	36.7445	32.4703	0.0967766	577.084	0.872216
seq.6247.9	SIRPB1	0.211873	0.140497	0.131547	0.15047	361	38.8736	35.1212	0.102088	574.954	0.74844
seq.6289.78	ARHGAP36	-0.068636	0.187588	0.714449	0.594628	361	36.6137	32.4067	0.0964493	577.214	0.921394
seq.6291.55	CLSTN3	0.25375	0.148685	0.0878912	0.893861	361	38.9772	35.9991	0.102346	574.851	0.723978
seq.6296.36	OIT3	0.0405082	0.156646	0.795947	0.862798	361	36.5385	32.4058	0.0962609	577.29	0.946681
seq.6315.58	PLBD1	-0.230257	0.147	0.11726	0.591359	361	38.9494	35.1039	0.102276	574.879	0.74844
seq.6357.83	CELA3B	-0.262921	0.189885	0.166165	0.473721	361	38.8312	34.0911	0.101983	574.997	0.74844
seq.6366.38	TXNDC15	0.223064	0.150467	0.138214	0.542623	361	38.5427	35.6625	0.101264	575.285	0.74844
seq.6379.62	ADAMTSL2	-0.118411	0.14836	0.424794	0.874495	361	37.124	33.5383	0.0977256	576.704	0.870465
seq.6383.90	TLL1	-0.0406262	0.149346	0.785601	0.569786	361	36.5516	32.4974	0.0962938	577.276	0.946681
seq.6390.18	NPS	-0.113186	0.138887	0.415102	0.48932	361	37.1255	33.4819	0.0977292	576.703	0.870465
seq.6447.73	PTX3	-0.0633915	0.140072	0.650864	0.27603	361	36.6994	32.4234	0.0966638	577.129	0.883876
seq.6485.59	IGLL1	-0.191024	0.153464	0.213226	0.845325	361	38.0811	34.0037	0.100114	575.747	0.751904
seq.6511.17	FAM19A4	-0.465192	0.283455	0.100766	0.674222	361	39.859	35.1232	0.104535	573.969	0.723978
seq.6536.54	PLBD2	0.00531408	0.209571	0.97977	0.32112	361	36.4773	32.4041	0.0961077	577.351	0.995257
seq.6568.18	HEPACAM2	0.00430714	0.119405	0.971225	0.751378	361	36.4779	32.6211	0.0961093	577.35	0.991953
seq.6574.11	FAIM3	0.0768196	0.139345	0.581434	0.378712	361	36.7716	32.9025	0.0968444	577.056	0.872216
seq.6593.5	GALNT3	-0.22441	0.24568	0.361019	0.643117	361	37.4165	32.8055	0.0984564	576.412	0.854463
seq.6604.59	NDNF	-0.166321	0.232024	0.473479	0.232299	361	37.0985	32.6365	0.0976618	576.73	0.872216
seq.6629.3	DEFB1	-0.336866	0.169404	0.0467522	0.70179	361	40.4032	36.5576	0.105884	573.425	0.714311
seq.6650.20	POSTN	0.367425	0.191751	0.0553446	0.712249	361	39.9883	36.1478	0.104856	573.84	0.714311
seq.6897.38	B3GAT3	-0.183615	0.150019	0.220973	0.764511	361	37.9699	34.3086	0.0998373	575.858	0.771103
seq.6918.183	CCK	-0.20046	0.147777	0.174939	0.79536	361	38.3523	33.9835	0.10079	575.476	0.74844
seq.6929.10	ST8SIA3	-0.525014	0.285684	0.0661004	0.736677	361	41.9271	37.9381	0.109651	571.901	0.714311
seq.6940.18	JPH1	-0.15663	0.149396	0.294443	0.255566	361	37.8441	33.6134	0.0995235	575.984	0.81174
seq.6984.6	IGSF8	-0.624738	0.418049	0.135068	0.288437	361	40.3471	33.7907	0.105745	573.481	0.74844
seq.6997.32	RAB26	0.0409209	0.151498	0.787077	0.220052	361	36.5495	32.7975	0.0962886	577.279	0.946681
seq.7038.45	ST8SIA4	-0.0645452	0.117222	0.581892	0.880453	361	36.8208	32.7886	0.0969675	577.007	0.872216
seq.7050.5	NEGR1	0.1412	0.142183	0.320669	0.852026	361	37.3824	33.4889	0.0983711	576.446	0.812462
seq.7071.23	MAN1B1	0.0833037	0.144827	0.56516	0.887703	361	36.8079	32.5367	0.0969351	577.02	0.872216
seq.7073.69	C22orf15	0.0526483	0.100913	0.601866	0.516483	361	36.7059	32.7865	0.09668	577.122	0.872216
seq.7108.7	SMIM24	-0.454944	0.315297	0.149047	0.249217	361	39.0017	35.1318	0.102406	574.826	0.74844
seq.7139.14	SLITRK4	0.0150214	0.171876	0.930356	0.907895	361	36.4842	32.4039	0.096125	577.344	0.986754
seq.7148.42	FAM173A	-0.0839916	0.159304	0.598027	0.218928	361	36.7754	32.8755	0.0968539	577.053	0.872216
seq.7186.111	STX3	0.0160109	0.145403	0.912319	0.306237	361	36.4885	32.4042	0.0961359	577.34	0.979574
seq.7200.4	LRFN2	0.205944	0.114586	0.0722891	0.681881	361	39.026	34.6495	0.102467	574.802	0.718409
seq.7219.152	LIPA	-0.114444	0.130821	0.381677	0.30491	361	37.3592	33.1026	0.0983132	576.469	0.870465
seq.7223.60	S100A13	-0.344214	0.140371	0.0141999	0.0975417	361	42.3845	37.9652	0.110778	571.444	0.528552
seq.7735.17	SERPINF1	-0.0377117	0.125707	0.764179	0.817406	361	36.5685	32.4347	0.0963362	577.26	0.941176
seq.7766.25	ZP4	-0.052129	0.194313	0.788489	0.598724	361	36.5482	32.4066	0.0962853	577.28	0.946681
seq.7769.29	SH3BP2	0.0536439	0.132742	0.686124	0.377602	361	36.631	32.8379	0.0964925	577.197	0.912109
seq.7799.3	KIR2DL5A	0.216567	0.0972302	0.0259229	0.908528	361	40.5585	40.6965	0.106269	573.27	0.620299
seq.7817.36	CCNC	-0.0870072	0.123849	0.482352	0.611704	361	37.0056	33.0711	0.0974295	576.822	0.872216
seq.7860.9	HERC4	-0.121037	0.242655	0.617919	0.816181	361	36.7231	32.7463	0.096723	577.105	0.872216
seq.7879.12	CYP3A4	-0.575738	0.386219	0.13604	0.215279	361	39.463	32.6007	0.103553	574.365	0.74844
seq.7898.29	MDM1	0.0488287	0.100253	0.626219	0.667288	361	36.6928	33.094	0.0966473	577.135	0.872216
seq.7921.65	FJX1	-0.0971554	0.153831	0.527666	0.11938	361	36.8846	32.9123	0.097127	576.943	0.872216
seq.7948.129	GLTPD2	-0.284324	0.151803	0.0610714	0.767698	361	39.932	36.0832	0.104717	573.896	0.714311
seq.7959.34	CDH7	-0.317995	0.192631	0.0987798	0.144454	361	39.2995	34.1748	0.103147	574.529	0.723978
seq.7965.25	HBQ1	0.00657881	0.151413	0.965343	0.866658	361	36.4785	32.6353	0.0961108	577.35	0.991153
seq.7993.23	ASTL	-0.0724004	0.176807	0.682182	0.510767	361	36.6493	32.4692	0.0965383	577.179	0.910482
seq.8009.121	SURF1	0.109892	0.173152	0.52565	0.214868	361	36.8746	32.6798	0.0971021	576.953	0.872216
seq.8051.10	AGGF1	0.0126634	0.0970819	0.896218	0.0244845	361	36.4931	32.5516	0.0961474	577.335	0.971628
seq.8052.115	NLGN1	0.0712456	0.145544	0.624478	0.348687	361	36.7129	33.0546	0.0966974	577.115	0.872216
seq.8065.245	PATE4	0.172827	0.136311	0.204836	0.438703	361	37.7581	33.4621	0.0993091	576.07	0.74844
seq.8088.56	C1orf210	-0.368871	0.286836	0.198443	0.656971	361	39.023	34.327	0.102459	574.805	0.74844
seq.8240.207	GPNMB	0.104599	0.185622	0.573093	0.472498	361	36.7919	33.0582	0.0968952	577.036	0.872216
seq.8256.57	TNFRSF11A	-0.0960698	0.199033	0.629321	0.0770524	361	36.7655	32.7427	0.0968292	577.063	0.872216
seq.8258.22	UXS1	-0.368812	0.163816	0.0243617	0.638907	361	41.76	39.1067	0.109239	572.068	0.620299
seq.8261.51	STOM	-0.168577	0.172342	0.327997	0.929532	361	37.5658	32.7918	0.0988292	576.262	0.819992
seq.8265.225	TMPO	0.244365	0.209763	0.244035	0.873228	361	37.7353	33.7889	0.0992521	576.093	0.801487
seq.8289.8	GPNMB	0.0940678	0.139071	0.498785	0.150548	361	36.931	32.5784	0.0972432	576.897	0.872216
seq.8304.50	TNFRSF11B	-0.113062	0.209049	0.588616	0.616193	361	36.8173	32.438	0.0969588	577.011	0.872216
seq.8312.139	CMPK1	0.236621	0.132925	0.0750577	0.785411	361	39.5072	36.706	0.103663	574.321	0.718409
seq.8323.163	TFF3	0.00665483	0.151463	0.964955	0.861365	361	36.4786	32.6106	0.0961109	577.35	0.991153
seq.8325.37	ADH4	0.339892	0.135151	0.0119066	0.562061	361	42.3945	35.4288	0.110803	571.434	0.498587
seq.8364.74	UST	-0.20478	0.155312	0.187333	0.357359	361	38.3396	35.0913	0.100759	575.488	0.74844
seq.8377.87	SCG2	-0.254471	0.202008	0.207776	0.496028	361	38.3654	34.8586	0.100823	575.463	0.74844
seq.8380.244	DLK1	-0.118115	0.205395	0.565248	0.0554252	361	36.8364	32.7526	0.0970065	576.992	0.872216
seq.8382.47	MAPKAPK5	0.0832745	0.137359	0.544347	0.913422	361	36.8324	32.7282	0.0969966	576.996	0.872216
seq.8387.33	YWHAE	0.035603	0.132897	0.788776	0.543322	361	36.5472	32.5556	0.0962829	577.281	0.946681
seq.8396.42	FAAH2	-0.0664945	0.176456	0.706298	0.887691	361	36.631	32.4769	0.0964924	577.197	0.921394
seq.8463.2	SOD3	-0.146123	0.184237	0.427707	0.865183	361	37.2935	33.3693	0.0981492	576.535	0.870465
seq.8474.6	ROR1	0.143812	0.204959	0.48289	0.642995	361	36.9603	32.8216	0.0973163	576.868	0.872216
seq.8480.29	EFEMP1	-0.111201	0.150685	0.460532	0.0212626	361	37.1393	32.8023	0.0977638	576.689	0.872216
seq.8578.45	AMELX	-0.0837728	0.141514	0.553866	0.966188	361	36.8272	33.7324	0.0969835	577.001	0.872216
seq.8619.12	CADM4	-0.218796	0.204415	0.284462	0.299114	361	37.838	34.004	0.0995083	575.99	0.81174
seq.8660.33	OLFML3	-0.0950594	0.147125	0.518206	0.569858	361	36.886	32.5002	0.0971306	576.942	0.872216
seq.8760.10	DCUN1D5	-0.261742	0.204687	0.200987	0.627886	361	38.5188	34.1703	0.101205	575.309	0.74844
seq.8768.4	BCL10	-0.299511	0.224794	0.182734	0.467865	361	38.5387	34.2379	0.101255	575.289	0.74844
seq.8786.6	FAM171B	0.0238043	0.112792	0.832851	0.293944	361	36.5188	32.4038	0.0962116	577.309	0.952236
seq.8792.17	PODXL	-0.546116	0.295072	0.0641996	0.851345	361	41.7186	35.4583	0.109136	572.109	0.714311
seq.8854.59	RRM2B	-0.154895	0.196761	0.431149	0.9497	361	37.1791	32.8824	0.0978634	576.649	0.870465
seq.8866.53	QPCTL	-0.0534268	0.1377	0.698021	0.00987737	361	36.6352	32.4577	0.096503	577.193	0.919846
seq.8878.48	YTHDC1	-0.258537	0.185712	0.163879	0.254713	361	39.0707	34.553	0.102578	574.757	0.74844
seq.8913.22	SIGLEC11	-0.179829	0.152123	0.237153	0.470066	361	38.3182	34.446	0.100705	575.51	0.794463
seq.8956.96	SCARF2	0.0108285	0.163513	0.947199	0.291548	361	36.481	32.5122	0.096117	577.347	0.986754
seq.8979.1	HSD17B2	-0.0643796	0.133796	0.630391	0.140175	361	36.7364	32.6276	0.0967563	577.092	0.872216
seq.8992.1	TMEM2	-0.134994	0.154584	0.382515	0.12738	361	37.277	32.7311	0.0981078	576.551	0.870465
seq.9002.36	SERPINA11	0.0597584	0.15329	0.696656	0.244946	361	36.6269	32.6923	0.0964824	577.201	0.919846
seq.9012.1	PRPF6	-0.160009	0.242274	0.508969	0.29363	361	36.9557	32.9434	0.0973049	576.872	0.872216
seq.9021.1	HAVCR1	-0.00215439	0.160875	0.989315	0.419127	361	36.4768	32.4053	0.0961065	577.351	0.995257
seq.9054.8	FAM174B	-0.04854	0.111691	0.66386	0.497399	361	36.7036	32.6453	0.0966741	577.124	0.893145
seq.9058.1	TIMM21	-0.0295368	0.135066	0.826897	0.0802013	361	36.5275	32.7093	0.0962335	577.301	0.948666
seq.9061.3	ARHGEF10	-0.300341	0.195203	0.1239	0.888956	361	40.0947	35.7778	0.10512	573.733	0.74844
seq.9067.152	CEP57	-0.0967163	0.128319	0.451019	0.438447	361	37.137	33.4612	0.0977581	576.691	0.872216
seq.9068.17	JAKMIP3	-0.18206	0.297645	0.540756	0.453683	361	36.919	32.6885	0.0972132	576.909	0.872216
seq.9075.121	KIAA1024	0.157436	0.204599	0.441605	0.949311	361	36.9898	32.6861	0.09739	576.838	0.870465
seq.9177.6	FAM3B	-0.0931793	0.138592	0.501374	0.99261	361	36.9351	32.688	0.0972533	576.893	0.872216
seq.9180.6	IFNGR2	0.0302467	0.183311	0.868943	0.406554	361	36.5024	32.4296	0.0961706	577.326	0.96279
seq.9211.19	SERPINF1	0.0022526	0.135601	0.986746	0.914562	361	36.4769	32.4152	0.0961068	577.351	0.995257
seq.9212.22	CTSF	0.0183858	0.146575	0.900178	0.871488	361	36.4923	32.4146	0.0961454	577.336	0.972301
seq.9218.7	FAS	-0.0162243	0.115498	0.888286	0.54124	361	36.4972	32.4072	0.0961576	577.331	0.969303
seq.9229.9	CTRL	-0.0467695	0.169349	0.782415	0.682688	361	36.5532	32.4889	0.0962979	577.275	0.946681
seq.9234.8	TWSG1	-0.0393176	0.123231	0.749683	0.380319	361	36.5759	32.4097	0.0963546	577.252	0.937074
seq.9294.45	MFAP2	0.414771	0.156066	0.00786839	0.963166	361	43.344	39.9451	0.113139	570.484	0.498587
seq.9314.9	PSG5	0.399003	0.115686	0.000562657	0.595524	361	45.981	41.1003	0.119593	567.847	0.122225
seq.9370.69	GGH	-0.08352	0.15285	0.584779	0.121049	361	36.7781	32.6826	0.0968605	577.05	0.872216
seq.9384.17	CAMP	0.234479	0.14406	0.103599	0.365307	361	39.2975	35.4017	0.103142	574.531	0.723978
seq.9385.4	GAA	0.29388	0.150318	0.050576	0.471724	361	40.2867	36.3956	0.105596	573.541	0.714311
seq.9468.8	LMAN2	0.304396	0.182643	0.0955903	0.372968	361	39.1686	36.7342	0.102821	574.659	0.723978
seq.9742.59	DDX39B	-0.211722	0.20779	0.30824	0.517364	361	37.582	33.8454	0.0988697	576.246	0.81174
seq.9756.6	TAGLN	0.129806	0.236233	0.582672	0.719182	361	36.775	32.8642	0.0968529	577.053	0.872216
seq.9793.145	IGDCC4	0.180526	0.169803	0.287716	0.449815	361	37.6132	34.3715	0.0989475	576.215	0.81174
seq.9847.21	TGIF2	0.102834	0.101948	0.313123	0.17224	361	37.3322	32.8447	0.0982459	576.496	0.812462
seq.9848.22	CCNH	-0.132206	0.146642	0.367292	0.961402	361	37.3737	32.8147	0.0983494	576.454	0.854463
seq.9883.29	GLO1	-0.232405	0.217789	0.285922	0.201161	361	37.6197	33.7515	0.0989636	576.208	0.81174
seq.9931.20	KRT1	-0.0633065	0.14893	0.670781	0.668769	361	36.7136	32.8043	0.0966991	577.115	0.898846
seq.9942.2	NXT1	-0.0934539	0.174975	0.593273	0.523098	361	36.7784	32.6475	0.0968613	577.05	0.872216
seq.9947.22	TOPBP1	-0.119164	0.216691	0.58237	0.14768	361	36.8074	32.8385	0.0969338	577.021	0.872216
seq.9950.229	LAG3	-0.0762551	0.154322	0.621214	0.359666	361	36.7246	32.5386	0.0967269	577.103	0.872216
seq.9970.7	UBXN4	-0.199348	0.19534	0.307481	0.810149	361	37.683	32.8335	0.0991216	576.145	0.81174
seq.9984.12	YIPF6	-0.266817	0.260079	0.304936	0.778485	361	37.9542	33.7597	0.0997982	575.874	0.81174
seq.9994.217	ATP4B	-0.0252668	0.165172	0.87842	0.598391	361	36.4999	32.4058	0.0961645	577.328	0.96279
seq.9995.6	DUT	0.25342	0.075017	0.000729699	0.0456489	361	43.5016	46.8378	0.113526	570.326	0.122225

### Sheet: ST4
Supplementary Table 4. Meta-analysis of CPH model of progression to dementia
AptName	Protein	logHR	SE	CI_low	CI_high	pval	I2	Tau2	Q	Q_pval	Padj
seq.10041.3	HNF4A	0.310493	0.0876882	0.138627	0.482358	0.000398807	0	0	0.367583	0.544325	0.0114294
seq.10049.112	TERF1	0.0956128	0.168516	-0.234673	0.425898	0.570456	77.0458	0.044534	4.3565	0.0368681	0.793057
seq.10086.39	CBS	-0.0366719	0.275932	-0.57749	0.504146	0.894271	81.1822	0.12564	5.31411	0.0211533	0.954079
seq.10364.6	SMAD2	-0.386457	0.330455	-1.03414	0.261223	0.242215	67.2868	0.147824	3.05687	0.0803963	0.474515
seq.10365.132	IL12B IL23A	-0.0782128	0.195592	-0.461566	0.30514	0.689246	74.5576	0.057138	3.93045	0.0474193	0.85202
seq.10366.11	PDGFRA	0.177862	0.070974	0.0387559	0.316969	0.0122098	0	0	0.273432	0.601039	0.0732404
seq.10370.21	STAT1	0.105147	0.251644	-0.388065	0.59836	0.676063	86.3835	0.109838	7.34402	0.00672863	0.8493
seq.10419.1	SCARA5	0.299576	0.183813	-0.0606915	0.659843	0.103147	78.2592	0.0532405	4.59964	0.0319787	0.263774
seq.10427.2	KCNE2	-0.127774	0.19656	-0.513025	0.257478	0.515661	78.0481	0.0604985	4.55542	0.0328147	0.760998
seq.10461.57	CLEC14A	0.150889	0.130445	-0.104779	0.406557	0.247386	62.2254	0.0219312	2.64728	0.103727	0.478308
seq.10471.25	LRRN3	-0.206802	0.270515	-0.737003	0.323398	0.444584	74.4286	0.110532	3.91062	0.0479818	0.689516
seq.10514.5	PTGDS	0.240741	0.0868154	0.0705857	0.410896	0.00555389	0	0	0.349393	0.554457	0.0528784
seq.10533.1	PCDHA4	-0.116575	0.309532	-0.723246	0.490097	0.706459	86.9829	0.166762	7.68222	0.00557674	0.857621
seq.10552.88	KLRC4	0.0925572	0.100615	-0.104645	0.28976	0.357619	36.492	0.0101841	1.5746	0.20954	0.623971
seq.10603.1	HTN3	-0.225696	0.110039	-0.441368	-0.0100244	0.0402608	0	0	0.826001	0.363432	0.134874
seq.10613.33	CASC4	-0.213663	0.164842	-0.536748	0.109421	0.194917	45.5888	0.0253051	1.83786	0.175202	0.410673
seq.10635.33	FAM159B	-0.109165	0.175221	-0.452591	0.234261	0.533275	68.7201	0.04257	3.19695	0.0737759	0.774673
seq.10700.10	IGSF11	0.134993	0.156846	-0.17242	0.442406	0.389419	73.044	0.0362144	3.70975	0.0540955	0.649032
seq.10702.1	COL28A1	0.444317	0.126488	0.196406	0.692228	0.000443529	0	0	0.0877349	0.767077	0.0114294
seq.10737.96	SERPINB1	0.26151	0.0966091	0.0721594	0.45086	0.00679176	0	0	0.612373	0.433896	0.0579902
seq.10902.53	ASPRV1	0.206418	0.0568845	0.0949265	0.31791	0.000284826	0	0	0.0354619	0.850631	0.0106018
seq.11108.16	FLNA	-0.033197	0.213089	-0.450843	0.384449	0.876199	83.7009	0.0769478	6.1353	0.0132509	0.94079
seq.11160.56	RNF122	-0.177601	0.200136	-0.56986	0.214659	0.374864	62.2417	0.0499327	2.64842	0.103653	0.64164
seq.11196.31	COL6A3	0.413687	0.112834	0.192536	0.634838	0.000246055	0	0	0.275242	0.599837	0.0104845
seq.11198.37	CREB3L1	-0.325536	0.152496	-0.624423	-0.0266486	0.0327844	0	0	0.665233	0.414719	0.11687
seq.11212.7	TXNDC5	0.2287	0.114991	0.00332063	0.454079	0.0467187	0	0	0.639971	0.423721	0.143585
seq.11246.3	BPIFB1	-0.234363	0.0985627	-0.427542	-0.0411839	0.0174159	0	0	0.103944	0.747147	0.0864029
seq.11267.11	MUC1	-0.00384342	0.235831	-0.466064	0.458378	0.986997	77.4505	0.0885492	4.43468	0.0352158	0.995916
seq.11293.14	LRRN1	0.157217	0.0768346	0.00662395	0.30781	0.0407392	38.629	0.00456301	1.62944	0.201781	0.135125
seq.11358.15	GRB10	-0.323311	0.186593	-0.689027	0.0424049	0.0831481	38.0239	0.0265717	1.61353	0.203997	0.217614
seq.11371.1	GPR101	-0.440361	0.324894	-1.07714	0.196418	0.17529	60.8067	0.132224	2.55146	0.110192	0.386329
seq.11514.196	CD59	0.239178	0.0805035	0.0813939	0.396962	0.00296808	0	0	0.701152	0.402397	0.0414294
seq.11538.216	MLYCD	-0.207965	0.229051	-0.656897	0.240967	0.363909	75.1571	0.0790652	4.02529	0.0448229	0.6284
seq.11601.26	DHX8	0.0701758	0.169482	-0.262003	0.402355	0.678831	75.7627	0.0446158	4.12587	0.0422323	0.8493
seq.11615.16	DAPP1	-0.212154	0.34047	-0.879464	0.455155	0.533205	78.5863	0.184101	4.66991	0.0306956	0.774673
seq.11645.9	P4HA1	0.0812204	0.185493	-0.282339	0.444779	0.661486	44.4721	0.0396621	1.8009	0.179604	0.8493
seq.11654.77	NRSN1	-0.319837	0.149482	-0.612817	-0.0268567	0.0323848	10.9525	0.00501816	1.123	0.289274	0.11687
seq.11696.7	CRABP2	0.182022	0.0554014	0.0734371	0.290607	0.00101798	13.6896	0.000888454	1.15861	0.281754	0.021314
seq.11919.84	LRIT3	-0.235888	0.339217	-0.900741	0.428965	0.486811	84.6972	0.196512	6.53473	0.0105788	0.728043
seq.11955.1	ARHGAP1	0.223092	0.0576884	0.110025	0.336159	0.000110098	0	0	0.821007	0.364886	0.0064373
seq.12030.82	DES	-0.20798	0.128602	-0.460035	0.0440744	0.105826	10.7246	0.0037542	1.12013	0.289891	0.266321
seq.12408.333	RAB22A	-0.299352	0.397325	-1.0781	0.479392	0.451199	82.1985	0.265758	5.61749	0.0177821	0.696309
seq.12417.46	TPRKB	-0.214499	0.0975669	-0.405726	-0.0232713	0.0279149	0	0	0.236826	0.626508	0.111327
seq.12422.143	ALOX15B	-0.328638	0.164585	-0.65122	-0.00605689	0.0458507	15.8962	0.00861204	1.18901	0.27553	0.143149
seq.12501.10	TBCA	-0.388072	0.0983732	-0.58088	-0.195264	7.98336e-05	0	0	0.022718	0.880193	0.0064373
seq.12509.115	COMMD1	-0.200395	0.184206	-0.561433	0.160643	0.276647	69.6086	0.0475476	3.29041	0.0696857	0.512025
seq.12513.8	GLTP	0.0854159	0.160988	-0.230115	0.400947	0.595715	69.5735	0.0379014	3.28661	0.069847	0.804695
seq.12527.50	THRA	-0.322753	0.148296	-0.613407	-0.0320986	0.0295243	0	0	0.18921	0.663575	0.113002
seq.12549.33	HPGDS	-0.187512	0.11046	-0.404009	0.0289861	0.0895924	14.9011	0.00374388	1.1751	0.278355	0.232662
seq.12590.67	PRB4	-0.295473	0.231508	-0.749219	0.158274	0.20185	78.0978	0.0837262	4.56575	0.0326175	0.417406
seq.12617.2	STK24	-0.106605	0.43236	-0.954016	0.740806	0.805245	84.458	0.315959	6.43418	0.0111945	0.900891
seq.12619.14	PPM1A	0.192673	0.0617729	0.0716008	0.313746	0.00181428	0	0	0.486064	0.485688	0.0337658
seq.12630.8	ARFIP2	-0.0753439	0.178198	-0.424606	0.273918	0.672434	76.2025	0.0484782	4.20213	0.0403733	0.8493
seq.12712.9	HMG20A	0.041611	0.192526	-0.335732	0.418954	0.828885	75.4892	0.0573458	4.07983	0.0433979	0.916424
seq.12729.12	PSMG3	0.156874	0.107244	-0.0533209	0.367069	0.14353	23.6866	0.00556904	1.31039	0.252325	0.338609
seq.12747.89	RBM3	0.151235	0.189469	-0.220117	0.522586	0.424752	78.1903	0.0561592	4.58512	0.0322507	0.674804
seq.12748.6	BRDT	0.0975297	0.115534	-0.128913	0.323972	0.398578	50.8303	0.0137795	2.03377	0.153838	0.657752
seq.12759.47	ILF3	0.123427	0.103364	-0.079163	0.326017	0.232439	70.3261	0.0150628	3.36997	0.0663951	0.460753
seq.12777.11	SF1	0.0727468	0.252978	-0.423082	0.568575	0.773683	76.4865	0.0994858	4.25287	0.039184	0.896982
seq.12795.2	ZNF566	-0.154734	0.374321	-0.88839	0.578922	0.679334	82.2656	0.237206	5.63875	0.0175677	0.8493
seq.12808.103	CARHSP1	-0.251622	0.30417	-0.847785	0.344541	0.408101	80.3651	0.15009	5.09296	0.0240231	0.666896
seq.12856.14	TMEM237	-0.19911	0.196475	-0.584194	0.185974	0.310865	54.2359	0.0422569	2.18512	0.13935	0.556897
seq.12876.39	SPEF1	0.0398576	0.325096	-0.597318	0.677033	0.902422	86.139	0.184467	7.21451	0.00723166	0.959502
seq.12933.17	ENOX1	-0.0471266	0.231991	-0.501821	0.407568	0.839026	77.4387	0.0838125	4.43236	0.0352636	0.921553
seq.13022.20	TP53I11	-0.0925399	0.227081	-0.537611	0.352531	0.683627	82.079	0.0847503	5.58004	0.0181663	0.8493
seq.13039.1	PPP1R8	-0.133666	0.217475	-0.55991	0.292578	0.538802	79.1898	0.0749236	4.80533	0.0283719	0.774673
seq.13044.5	TSG101	-0.206867	0.376081	-0.943972	0.530237	0.582277	76.3858	0.219184	4.23475	0.0396046	0.799438
seq.13114.50	LUM	0.0321046	0.299659	-0.555217	0.619426	0.91468	88.8822	0.159648	8.99462	0.00270776	0.96256
seq.13230.174	Ig gamma-2, Kappa	-0.195267	0.161681	-0.512156	0.121623	0.227153	53.9216	0.0282632	2.17021	0.140707	0.452953
seq.13476.16	KIN	0.134063	0.086364	-0.0352075	0.303333	0.12059	29.9854	0.00539438	1.42827	0.232047	0.292738
seq.13477.65	LTB4R	-0.387406	0.154107	-0.68945	-0.0853616	0.0119412	0	0	0.327759	0.566982	0.0732404
seq.13515.8	RPRD1A	0.0542374	0.221742	-0.380368	0.488843	0.806768	59.5443	0.0668371	2.47184	0.115902	0.900891
seq.13557.3	PVRL3	-0.529537	0.196091	-0.913868	-0.145206	0.00692421	0	0	0.000211829	0.988388	0.0579902
seq.13594.158	GGA1	-0.232612	0.411395	-1.03893	0.573707	0.571786	79.8569	0.274048	4.96448	0.0258731	0.793057
seq.13644.30	HGS	-0.175117	0.140679	-0.450843	0.100609	0.213207	32.6458	0.0130849	1.48469	0.223042	0.432504
seq.13652.2	TOM1L1	-0.380206	0.141284	-0.657116	-0.103295	0.00712203	0	0	0.0242461	0.87626	0.0581922
seq.13665.35	PPP2R3A	-0.371578	0.122844	-0.612347	-0.130809	0.00248791	0	0	0.0128535	0.909735	0.0414294
seq.13669.6	FGFR3	0.262089	0.120902	0.0251255	0.499052	0.0301753	0	0	0.285362	0.593208	0.113002
seq.13683.18	CLCNKB	-0.163366	0.158743	-0.474497	0.147766	0.303424	50.4016	0.0263341	2.01619	0.155629	0.549444
seq.13700.10	ANXA2	0.114424	0.0812082	-0.0447411	0.273589	0.158829	23.1508	0.00309028	1.30125	0.253985	0.361958
seq.13725.3	FGF16	-0.053962	0.259859	-0.563275	0.455351	0.835495	73.6149	0.104926	3.79001	0.0515592	0.920694
seq.13728.19	ERP29	0.118536	0.202883	-0.279106	0.516179	0.559045	73.0447	0.0601884	3.70984	0.0540924	0.793057
seq.14012.17	DHX58	-0.350384	0.217091	-0.775875	0.0751067	0.106528	42.7191	0.044009	1.74578	0.186408	0.266321
seq.14034.22	TACSTD2	-0.0728351	0.393492	-0.844064	0.698394	0.853151	82.8506	0.263193	5.83112	0.0157451	0.92794
seq.14052.26	UNC13A	0.142247	0.145412	-0.142755	0.427249	0.327959	73.436	0.0316952	3.76449	0.0523517	0.578243
seq.14074.2	SHC2	-0.198514	0.407072	-0.996361	0.599333	0.625788	81.3843	0.278604	5.37182	0.0204647	0.825351
seq.14078.69	XCL1	0.0776438	0.0840037	-0.0870005	0.242288	0.355335	30.081	0.00581097	1.43023	0.231727	0.623232
seq.14088.38	IGFBP6	0.298258	0.119361	0.0643149	0.532202	0.0124618	0	0	0.172967	0.677488	0.0732404
seq.14110.200	SPARC	-0.326686	0.185418	-0.690099	0.0367265	0.0780879	19.4742	0.0137068	1.24184	0.265117	0.208958
seq.14124.6	EFNA2	0.231923	0.0844005	0.0665008	0.397345	0.00599814	0	0	0.00632921	0.93659	0.0528784
seq.14125.5	APOM	-0.232176	0.104026	-0.436063	-0.0282886	0.0256215	0	0	0.1894	0.663417	0.105965
seq.14144.3	HIST3H2A	0.166055	0.187339	-0.201122	0.533233	0.375407	70.9117	0.050105	3.43781	0.06372	0.64164
seq.14146.92	HIST1H3A	0.0617897	0.218668	-0.366792	0.490371	0.777504	81.7509	0.0786974	5.47971	0.0192385	0.896982
seq.14260.112	NET1	0.155021	0.0648675	0.0278833	0.282159	0.0168569	7.15301	0.000603269	1.07704	0.29936	0.0864029
seq.14283.12	RAB14	-0.340948	0.117428	-0.571102	-0.110794	0.00369044	0	0	0.0927649	0.760691	0.0476328
seq.14495.161	GDF11	0.143054	0.0619674	0.0216004	0.264508	0.0209691	0	0	0.215107	0.642793	0.0980066
seq.14616.16	ZNF382	0.0518004	0.14237	-0.22724	0.330841	0.715975	54.3981	0.0256011	2.19289	0.138649	0.860047
seq.14623.26	SUMO3	-0.326083	0.35852	-1.02877	0.376604	0.363074	69.1098	0.177976	3.23728	0.0719802	0.6284
seq.14631.22	DUSP16	-0.237861	0.191548	-0.613288	0.137565	0.214315	50.6388	0.0385908	2.02588	0.154639	0.432504
seq.14685.17	AKT2	-0.00239086	0.316516	-0.622752	0.61797	0.993973	89.8702	0.180074	9.87186	0.00167826	0.996949
seq.14688.6	PTPN7	0.194074	0.0756065	0.0458884	0.34226	0.0102612	0	0	0.0223412	0.881183	0.070153
seq.2468.62	CCL20	0.107617	0.0573524	-0.00479221	0.220025	0.0605995	0	0	0.581206	0.44584	0.176529
seq.2500.2	ANGPT4	0.15527	0.0700286	0.0180164	0.292524	0.0266069	0	0	0.201142	0.6538	0.107389
seq.2514.65	EFNB3	0.0568868	0.144701	-0.226722	0.340495	0.694221	57.1217	0.0263392	2.33218	0.126724	0.855014
seq.2516.57	CCL21	-0.124041	0.155492	-0.428799	0.180717	0.425026	56.9333	0.0276097	2.32198	0.127558	0.674804
seq.2585.2	PRL	0.0971995	0.110333	-0.119048	0.313447	0.378335	47.6574	0.0123138	1.91049	0.166909	0.643361
seq.2597.8	VEGFA	-0.0150456	0.189448	-0.386357	0.356266	0.9367	74.952	0.0559577	3.99234	0.0457075	0.96256
seq.2605.49	TNFRSF8	-0.124926	0.364243	-0.838829	0.588977	0.731618	84.1577	0.226715	6.31222	0.0119909	0.875328
seq.2609.59	CST3	0.206159	0.155888	-0.0993756	0.511693	0.186008	55.737	0.0272355	2.25922	0.132821	0.399067
seq.2614.28	EFNA4	0.106066	0.124255	-0.13747	0.349602	0.393319	53.5132	0.0172133	2.15115	0.142463	0.652286
seq.2617.56	ERBB3	-0.344998	0.129274	-0.59837	-0.0916266	0.00761354	0	0	0.0499348	0.823177	0.0593148
seq.2626.3	HSP90AA1 HSP90AB1	0.0731082	0.229158	-0.376034	0.52225	0.749704	83.544	0.0883283	6.07682	0.0136967	0.884334
seq.2632.5	IL12RB1	-0.177074	0.35478	-0.87243	0.518281	0.617701	75.3286	0.201202	4.05328	0.0440855	0.822728
seq.2692.74	PLA2G2A	-0.182625	0.211283	-0.596732	0.231482	0.387389	74.6257	0.0666266	3.94099	0.047123	0.649032
seq.2789.26	MMP7	0.321214	0.182603	-0.0366819	0.679109	0.0785638	59.682	0.0403014	2.48028	0.115282	0.208958
seq.2797.56	APOB	-0.0209722	0.25072	-0.512375	0.470431	0.933337	85.3262	0.107363	6.81487	0.00904016	0.96256
seq.2831.29	KLK11	-0.221016	0.0974267	-0.411969	-0.030063	0.0232966	0	0	0.292909	0.588362	0.101356
seq.2835.1	XRCC6	0.12454	0.0570098	0.0128028	0.236277	0.0289229	0	0	0.445575	0.504444	0.113002
seq.2846.24	RPS27A	0.233642	0.229384	-0.215943	0.683227	0.308411	57.3345	0.0603358	2.34381	0.125781	0.555472
seq.2867.52	AKT1 AKT2 AKT3	-0.309331	0.125405	-0.555119	-0.063542	0.013638	0	0	0.998952	0.317564	0.076747
seq.2875.15	TBP	-0.0166116	0.200241	-0.409077	0.375854	0.933885	73.2082	0.0613754	3.73249	0.0533639	0.96256
seq.2944.66	NBL1	0.272738	0.101702	0.0734048	0.47207	0.00732436	0	0	0.0794518	0.778042	0.0584205
seq.3007.7	SIGLEC9	0.111095	0.174117	-0.230169	0.452358	0.523443	72.094	0.0438707	3.58346	0.0583575	0.769094
seq.3043.49	SPARC	0.265925	0.189363	-0.105219	0.637069	0.160225	41.2567	0.0346978	1.70232	0.191985	0.362671
seq.3045.72	PTN	0.228485	0.106827	0.0191073	0.437863	0.0324498	0	0	0.303958	0.581412	0.11687
seq.3056.11	KLRK1	0.15032	0.0634306	0.0259978	0.274641	0.0177964	0	0	0.690892	0.405861	0.0864029
seq.3168.8	ADAMTS5	0.200802	0.0799199	0.0441614	0.357442	0.0119867	0	0	0.272112	0.601919	0.0732404
seq.3189.61	TMPRSS15	0.121014	0.10465	-0.0840951	0.326123	0.247527	66.0878	0.0147052	2.94879	0.0859419	0.478308
seq.3216.2	PIGR	0.0786821	0.209007	-0.330964	0.488328	0.706577	75.7662	0.0664285	4.12647	0.0422174	0.857621
seq.3217.74	SERPINE2	-0.00257136	0.227907	-0.449261	0.444119	0.990998	82.2987	0.0860277	5.6493	0.0174623	0.996949
seq.3236.12	GSK3A GSK3B	-0.0689769	0.248871	-0.556754	0.4188	0.781657	84.8725	0.105208	6.61046	0.0101381	0.896982
seq.3280.49	ACAN	0.167678	0.0833906	0.00423565	0.331121	0.0443511	0	0	0.828703	0.362648	0.141501
seq.3283.21	TGFBI	-0.299556	0.194082	-0.67995	0.0808374	0.122721	48.1787	0.0363309	1.92971	0.16479	0.295767
seq.3289.19	CA10	-0.0119202	0.238561	-0.479491	0.45565	0.960149	65.5681	0.0820942	2.90428	0.0883447	0.979151
seq.3303.23	CST6	0.225088	0.109061	0.0113328	0.438843	0.0390294	8.85739	0.00211253	1.09718	0.294885	0.132069
seq.3313.21	FCN2	-0.24927	0.0996239	-0.444529	-0.0540106	0.0123456	0	0	0.000191434	0.988961	0.0732404
seq.3331.8	RGMB	0.327781	0.151373	0.0310944	0.624467	0.0303586	0	0	0.677237	0.41054	0.113002
seq.3341.33	ABL1	0.035191	0.187274	-0.33186	0.402242	0.850946	74.0695	0.0533031	3.85646	0.0495548	0.92794
seq.3364.76	CTSV	-0.0188039	0.236591	-0.482514	0.444907	0.936652	86.5264	0.0974084	7.4219	0.00644349	0.96256
seq.3367.8	FETUB	0.139858	0.161192	-0.176073	0.455788	0.385589	71.9104	0.0373893	3.56003	0.0591866	0.649032
seq.3373.5	GZMH	-0.0628525	0.287281	-0.625913	0.500208	0.826818	60.5802	0.11733	2.5368	0.11122	0.916424
seq.3447.64	CXCL8	0.116838	0.0653946	-0.0113332	0.245009	0.0739926	0	0	0.69741	0.403655	0.201525
seq.3457.57	POSTN	0.381315	0.134967	0.116785	0.645845	0.00472439	0	0	0.0540257	0.816201	0.0494584
seq.3505.6	LTA LTB	-0.250712	0.106856	-0.460146	-0.0412786	0.0189626	0	0	0.242666	0.622287	0.0907495
seq.3520.58	TGFB3	0.0277778	0.164202	-0.294053	0.349608	0.865664	71.8235	0.0405136	3.54905	0.0595794	0.935476
seq.3535.84	DKK1	0.203073	0.095749	0.0154079	0.390737	0.0339316	0	0	0.782275	0.376446	0.117186
seq.3587.53	BMP10	0.110694	0.0895195	-0.0647616	0.286149	0.216262	43.6846	0.00791757	1.77571	0.182677	0.433819
seq.3603.60	CLEC7A	0.0677752	0.159703	-0.245237	0.380787	0.671286	71.0847	0.0380083	3.45838	0.0629319	0.8493
seq.3607.71	DKK3	0.393479	0.107453	0.182875	0.604083	0.000250377	0	0	0.19104	0.662052	0.0104845
seq.3613.62	FCN1	0.10312	0.0793313	-0.0523665	0.258606	0.193647	40.0479	0.0052371	1.668	0.196527	0.410581
seq.3620.67	IL22RA1	0.0481078	0.132369	-0.21133	0.307546	0.716278	68.9995	0.0255608	3.22576	0.0724882	0.860047
seq.3640.14	LRPAP1	0.147998	0.0616667	0.0271339	0.268863	0.0163963	0	0	0.0603585	0.80593	0.0864029
seq.3656.9	CDH12	0.082275	0.140941	-0.193964	0.358514	0.559385	62.0324	0.0267789	2.63383	0.104609	0.793057
seq.3738.54	CSF1	0.0920805	0.164351	-0.230042	0.414203	0.575298	79.0036	0.0433642	4.76273	0.0290824	0.793106
seq.3799.11	CA3	0.213467	0.0931849	0.030828	0.396106	0.0219755	0	0	0.879594	0.348313	0.100847
seq.3800.71	CKB	0.0572487	0.216629	-0.367336	0.481834	0.791571	79.0315	0.075917	4.76907	0.0289755	0.898903
seq.3805.16	ESM1	0.192569	0.088637	0.0188439	0.366295	0.0298135	0	0	0.948313	0.330149	0.113002
seq.3807.1	FGF23	-0.167884	0.433576	-1.01768	0.681909	0.698602	91.234	0.344931	11.4077	0.000731394	0.857259
seq.3872.2	TPT1	0.295878	0.188233	-0.0730515	0.664807	0.11598	64.8847	0.0463455	2.84776	0.0915015	0.28672
seq.3877.67	CAMKK1	0.0660328	0.117122	-0.163523	0.295588	0.572895	50.1733	0.016	2.00696	0.156579	0.793057
seq.3898.5	PSMD7	0.14833	0.0580391	0.034575	0.262084	0.010598	0	0	0.940838	0.332062	0.0710064
seq.4140.3	IL7	-0.11289	0.274199	-0.650311	0.42453	0.680553	80.7173	0.12498	5.18599	0.0227696	0.8493
seq.4146.58	NTF4	0.00657354	0.17272	-0.331951	0.345098	0.969641	70.9765	0.045419	3.44548	0.0634251	0.981358
seq.4163.5	H2AFZ	0.101321	0.188436	-0.268007	0.470648	0.590789	74.1158	0.052687	3.86336	0.0493514	0.801273
seq.4280.47	PSMA2	-0.128654	0.387352	-0.88785	0.630541	0.739785	91.2502	0.274834	11.4289	0.000723115	0.88195
seq.4309.59	TPI1	0.379963	0.32251	-0.252145	1.01207	0.238739	73.2356	0.152765	3.73631	0.0532421	0.470457
seq.4374.45	GDF15	0.235873	0.28796	-0.328518	0.800263	0.41272	86.7308	0.143921	7.53627	0.0060469	0.671171
seq.4429.51	CHST6	-0.0727032	0.225217	-0.51412	0.368713	0.746836	76.7106	0.0812682	4.29379	0.0382518	0.884063
seq.4449.67	GREM1	-0.00882147	0.200953	-0.402683	0.38504	0.964986	80.593	0.0659122	5.15277	0.0232093	0.979607
seq.4493.92	IL11	0.0777313	0.298679	-0.507669	0.663132	0.794671	90.2339	0.161764	10.2395	0.00137464	0.899374
seq.4550.3	FYN	0.0817876	0.215575	-0.340731	0.504306	0.704396	60.3936	0.0624377	2.52484	0.112066	0.857621
seq.4564.2	PLXNC1	0.164364	0.209928	-0.247087	0.575815	0.433653	71.9527	0.0635288	3.56541	0.0589952	0.682036
seq.4717.55	IL3	0.0720139	0.0833423	-0.0913339	0.235362	0.387547	20.4214	0.00550513	1.25662	0.262292	0.649032
seq.4721.54	TFF3	0.240352	0.13805	-0.0302208	0.510924	0.0816745	29.4651	0.0118318	1.41774	0.233776	0.215441
seq.4829.43	SFN	0.103175	0.0464293	0.0121753	0.194175	0.0262699	0	0	0.897184	0.343538	0.107322
seq.4842.62	GPC3	-0.297858	0.264988	-0.817225	0.22151	0.260996	83.0245	0.11662	5.89084	0.0152198	0.488456
seq.4883.56	INS	0.159304	0.0868203	-0.0108612	0.329468	0.0665258	0	0	0.964362	0.32609	0.187279
seq.4970.55	CA2	0.141288	0.0662588	0.0114232	0.271153	0.0329767	0	0	0.673645	0.411784	0.11687
seq.4983.6	ERP29	0.323216	0.0838233	0.158925	0.487507	0.000115295	0	0	0.233496	0.628943	0.0064373
seq.4990.87	GP1BA	0.183962	0.0922565	0.0031423	0.364781	0.0461494	0	0	0.616723	0.432268	0.143149
seq.4997.19	EIF4A3	0.0797844	0.117081	-0.149691	0.30926	0.49559	46.1673	0.013936	1.85761	0.172901	0.734614
seq.5015.15	PLA2G7	-0.0951119	0.19994	-0.486988	0.296764	0.634287	74.6737	0.0597497	3.94847	0.0469141	0.830024
seq.5021.13	PPA1	-0.152432	0.118917	-0.385506	0.080641	0.1999	29.5478	0.00860895	1.4194	0.233502	0.415941
seq.5080.131	GPNMB	0.191353	0.0669577	0.0601184	0.322588	0.00426563	0	0	0.921531	0.337073	0.0476328
seq.5089.11	IL7R	0.148009	0.111364	-0.0702608	0.36628	0.18383	65.2703	0.0163114	2.87938	0.0897205	0.397309
seq.5099.14	LAG3	-0.216034	0.148289	-0.506675	0.0746063	0.145158	50.9005	0.0224489	2.03668	0.153544	0.340004
seq.5105.2	RTN4R	0.337419	0.109047	0.123691	0.551147	0.00197304	0	0	0.193436	0.660072	0.0347878
seq.5122.92	SEMA6A	-0.306889	0.144567	-0.590236	-0.0235426	0.0337695	0	0	0.813501	0.367087	0.117186
seq.5134.52	HAVCR2	0.260665	0.122358	0.0208486	0.500482	0.0331424	0	0	0.967306	0.325353	0.11687
seq.5242.37	MAP2K4	-0.125521	0.203444	-0.524264	0.273222	0.537246	73.493	0.0610281	3.77259	0.0520989	0.774673
seq.5244.12	MAPK9	0.0851147	0.181462	-0.270545	0.440774	0.639035	71.2397	0.0470025	3.47702	0.0622269	0.832983
seq.5248.68	PPIF	-0.209106	0.388818	-0.971176	0.552964	0.590716	87.3964	0.264893	7.93427	0.00485073	0.801273
seq.5315.22	TNNT2	-0.038865	0.237127	-0.503626	0.425896	0.86981	69.5886	0.0845047	3.28824	0.0697777	0.936934
seq.5400.52	LEPR	-0.0849529	0.138186	-0.355793	0.185887	0.538706	59.9737	0.0234456	2.49835	0.113965	0.774673
seq.5494.52	SNRPF	-0.260463	0.102352	-0.46107	-0.0598559	0.0109351	0	0	0.00252385	0.959933	0.0718284
seq.5508.62	CTSD	0.207472	0.0578208	0.0941457	0.320799	0.000332972	0	0	0.000318195	0.985768	0.0111546
seq.5581.28	FGL1	0.179541	0.124634	-0.0647362	0.423819	0.149711	38.5457	0.0120518	1.62723	0.202087	0.345708
seq.5612.16	HINT2	-0.212073	0.169549	-0.544383	0.120237	0.211005	52.3585	0.0306517	2.09901	0.147394	0.431016
seq.5657.28	ST3GAL1	-0.329283	0.124295	-0.572897	-0.085669	0.00806822	0	0	0.587943	0.443216	0.0600634
seq.5682.13	VASN	0.0917534	0.210141	-0.320115	0.503622	0.662381	82.6492	0.0730161	5.76342	0.0163632	0.8493
seq.5716.49	CSAG1	0.117796	0.0750261	-0.0292525	0.264844	0.1164	26.0727	0.00339053	1.35268	0.24481	0.28672
seq.5719.66	FAM189A2	0.165584	0.0783856	0.0119508	0.319217	0.0346499	0	0	0.269054	0.603967	0.118446
seq.5723.4	INSL3	-0.0663698	0.234817	-0.526602	0.393862	0.777449	80.9815	0.0893295	5.25803	0.0218457	0.896982
seq.5728.60	FCRL1	-0.175813	0.096335	-0.364626	0.0130002	0.0679985	0	0	0.917859	0.338038	0.189829
seq.5754.76	INSL6	-0.251811	0.49056	-1.21329	0.709668	0.607731	87.2692	0.425743	7.85499	0.00506806	0.817631
seq.5807.77	CD70	0.020948	0.208524	-0.387752	0.429648	0.91998	73.2507	0.0658606	3.73841	0.053175	0.96256
seq.5885.55	EIF4H	-0.351965	0.473883	-1.28076	0.576829	0.457648	74.6902	0.343648	3.95104	0.0468424	0.696874
seq.5915.58	PEX5	0.207268	0.0748076	0.0606476	0.353888	0.00559397	0	0	0.650078	0.420085	0.0528784
seq.5927.4	WISP3	-0.214576	0.143249	-0.49534	0.0661877	0.134154	41.7779	0.0173021	1.71756	0.190007	0.321012
seq.6035.2	ST6GAL1	0.0925888	0.0481058	-0.00169674	0.186874	0.0542678	0	0	0.66558	0.414597	0.163781
seq.6036.78	EPHA10	0.178452	0.245088	-0.301911	0.658815	0.466543	81.376	0.0988215	5.36941	0.020493	0.707203
seq.6247.9	SIRPB1	-0.0228008	0.227833	-0.469345	0.423743	0.920283	83.9604	0.0872404	6.23458	0.0125279	0.96256
seq.6289.78	ARHGAP36	0.119026	0.147595	-0.170255	0.408308	0.419992	47.2841	0.0218124	1.89696	0.168419	0.674804
seq.6291.55	CLSTN3	0.245661	0.0697189	0.109014	0.382307	0.000425742	0	0	0.00379387	0.950886	0.0114294
seq.6296.36	OIT3	0.13136	0.065634	0.00271996	0.26	0.0453487	0	0	0.408007	0.522983	0.143149
seq.6315.58	PLBD1	-0.332926	0.0954764	-0.520057	-0.145796	0.000488469	0	0	0.843741	0.358329	0.0116884
seq.6357.83	CELA3B	-0.330444	0.126786	-0.57894	-0.0819485	0.00915216	0	0	0.228178	0.632878	0.0666516
seq.6366.38	TXNDC15	0.268933	0.106132	0.0609174	0.476948	0.0112788	0	0	0.184945	0.667158	0.0726616
seq.6379.62	ADAMTSL2	0.0703743	0.173201	-0.269093	0.409841	0.68451	72.1793	0.0436277	3.59444	0.057973	0.8493
seq.6383.90	TLL1	-0.199099	0.156454	-0.505743	0.107546	0.203172	55.7292	0.0272872	2.25883	0.132855	0.417561
seq.6390.18	NPS	-0.190006	0.0848234	-0.356257	-0.0237552	0.0250897	0	0	0.487932	0.484851	0.105965
seq.6447.73	PTX3	0.0882103	0.122685	-0.152249	0.328669	0.472144	58.5109	0.0184145	2.41027	0.120541	0.709274
seq.6485.59	IGLL1	-0.257223	0.0998199	-0.452866	-0.0615792	0.00997002	0	0	0.322529	0.570092	0.0695824
seq.6511.17	FAM19A4	-0.0982925	0.29951	-0.68532	0.488735	0.742777	77.0318	0.143975	4.35384	0.0369255	0.882377
seq.6536.54	PLBD2	0.184339	0.0772646	0.0329036	0.335775	0.0170411	0	0	0.844532	0.358104	0.0864029
seq.6568.18	HEPACAM2	0.11652	0.08731	-0.0546047	0.287644	0.182023	36.7131	0.00595721	1.5801	0.208746	0.395959
seq.6574.11	FAIM3	0.170785	0.0893711	-0.00437873	0.34595	0.0560086	0	0	0.772503	0.379444	0.167526
seq.6593.5	GALNT3	0.0675494	0.230562	-0.384343	0.519442	0.769539	69.459	0.0780404	3.27429	0.0703735	0.896982
seq.6604.59	NDNF	0.0967672	0.195906	-0.287202	0.480736	0.621344	64.285	0.0537599	2.79994	0.0942678	0.822728
seq.6629.3	DEFB1	-0.341338	0.108703	-0.554393	-0.128283	0.00168901	0	0	0.00118458	0.972544	0.0332834
seq.6650.20	POSTN	0.386708	0.0997641	0.191174	0.582242	0.00010609	0	0	0.0138663	0.906262	0.0064373
seq.6897.38	B3GAT3	-0.284345	0.119975	-0.519492	-0.0491988	0.0177862	6.85717	0.002035	1.07362	0.300129	0.0864029
seq.6918.183	CCK	-0.267221	0.103165	-0.469421	-0.0650218	0.00959106	0	0	0.398121	0.528061	0.0683618
seq.6929.10	ST8SIA3	-0.455764	0.152081	-0.753837	-0.157691	0.00272779	0	0	0.0819924	0.774615	0.0414294
seq.6940.18	JPH1	0.0508783	0.186284	-0.314232	0.415989	0.78476	78.9613	0.0554426	4.75314	0.0292448	0.896982
seq.6984.6	IGSF8	-0.10885	0.39964	-0.892129	0.67443	0.785338	73.6966	0.251087	3.80179	0.0511978	0.896982
seq.6997.32	RAB26	-0.175742	0.212155	-0.591558	0.240075	0.407464	76.6169	0.0690007	4.2766	0.0386405	0.666896
seq.7038.45	ST8SIA4	0.0645768	0.111489	-0.153939	0.283092	0.562442	60.4789	0.0153614	2.53029	0.111679	0.793057
seq.7050.5	NEGR1	0.227089	0.100074	0.0309485	0.423229	0.0232549	0	0	0.723142	0.395115	0.101356
seq.7071.23	MAN1B1	0.226118	0.111253	0.00806635	0.444169	0.0421062	44.8075	0.0117981	1.81184	0.178288	0.137959
seq.7073.69	C22orf15	0.152585	0.0805938	-0.00537598	0.310546	0.0583234	46.3138	0.00629923	1.86268	0.172316	0.172906
seq.7108.7	SMIM24	-0.0748883	0.292122	-0.647438	0.497661	0.797673	71.3298	0.130366	3.48795	0.0618172	0.899733
seq.7139.14	SLITRK4	0.198004	0.145756	-0.0876725	0.483681	0.174317	56.3121	0.0251862	2.28896	0.130297	0.386329
seq.7148.42	FAM173A	-0.28389	0.249847	-0.773581	0.205801	0.25585	58.7101	0.0770052	2.4219	0.11965	0.484236
seq.7186.111	STX3	0.147041	0.0818607	-0.0134029	0.307485	0.072457	16.4404	0.00272802	1.19675	0.273972	0.19896
seq.7200.4	LRFN2	-0.0651241	0.286834	-0.627308	0.49706	0.820389	86.3989	0.142622	7.35232	0.00669762	0.913058
seq.7219.152	LIPA	0.103694	0.209788	-0.307483	0.51487	0.62111	84.4873	0.0744807	6.44635	0.0111181	0.822728
seq.7223.60	S100A13	-0.357344	0.0911032	-0.535903	-0.178785	8.76675e-05	0	0	0.0151185	0.902141	0.0064373
seq.7735.17	SERPINF1	0.139517	0.173653	-0.200837	0.479871	0.421729	75.8477	0.0457634	4.14039	0.0418714	0.674804
seq.7766.25	ZP4	-0.217415	0.146954	-0.50544	0.0706094	0.139013	25.4788	0.0111573	1.3419	0.246699	0.330278
seq.7769.29	SH3BP2	0.154033	0.0761697	0.0047427	0.303322	0.0431527	0	0	0.852706	0.355788	0.139002
seq.7799.3	KIR2DL5A	0.199184	0.0669909	0.0678841	0.330484	0.0029462	0	0	0.06085	0.805158	0.0414294
seq.7817.36	CCNC	-0.211261	0.152885	-0.51091	0.088389	0.167026	48.1156	0.0234741	1.92736	0.165047	0.373024
seq.7860.9	HERC4	-0.301804	0.161235	-0.617819	0.0142102	0.06123	0	0	0.993668	0.318848	0.176828
seq.7879.12	CYP3A4	-0.439107	0.176803	-0.785634	-0.0925793	0.0130064	0	0	0.158331	0.690698	0.0751232
seq.7898.29	MDM1	0.143459	0.0998198	-0.0521843	0.339102	0.150667	44.3749	0.00886827	1.79775	0.179985	0.345708
seq.7921.65	FJX1	0.113533	0.197775	-0.2741	0.501165	0.565935	76.1878	0.0598405	4.19954	0.040435	0.793057
seq.7948.129	GLTPD2	-0.288189	0.0997517	-0.483699	-0.0926793	0.00386391	0	0	0.00114075	0.973057	0.0476328
seq.7959.34	CDH7	-0.352334	0.123009	-0.593426	-0.111241	0.00417941	0	0	0.0536569	0.816818	0.0476328
seq.7965.25	HBQ1	-0.19013	0.189583	-0.561707	0.181447	0.315917	71.8383	0.0517104	3.55092	0.0595124	0.562938
seq.7993.23	ASTL	0.138871	0.180418	-0.214742	0.492484	0.441468	68.8151	0.0459253	3.20668	0.0733383	0.687869
seq.8009.121	SURF1	-0.225175	0.32993	-0.871827	0.421477	0.494927	87.7768	0.191143	8.18116	0.00423276	0.734614
seq.8051.10	AGGF1	0.142877	0.125592	-0.103279	0.389033	0.255275	73.7754	0.0233041	3.81321	0.0508499	0.484236
seq.8052.115	NLGN1	0.222234	0.142988	-0.058018	0.502486	0.120134	53.7888	0.0220602	2.16398	0.141279	0.292738
seq.8065.245	PATE4	0.163679	0.0568187	0.0523168	0.275042	0.00396753	0	0	0.00545105	0.941145	0.0476328
seq.8088.56	C1orf210	-0.375707	0.158286	-0.685942	-0.0654718	0.0176159	0	0	0.00081662	0.977202	0.0864029
seq.8240.207	GPNMB	0.245539	0.0821064	0.0846139	0.406465	0.00278517	0	0	0.71676	0.397209	0.0414294
seq.8256.57	TNFRSF11A	0.0995051	0.0998769	-0.0962501	0.29526	0.319115	28.324	0.00861077	1.39517	0.237534	0.565628
seq.8258.22	UXS1	-0.0516674	0.30494	-0.649338	0.546004	0.865455	89.5148	0.166733	9.53725	0.00201344	0.935476
seq.8261.51	STOM	0.0450029	0.178096	-0.304059	0.394065	0.800509	72.6626	0.0476331	3.658	0.0558007	0.899901
seq.8265.225	TMPO	0.267513	0.117415	0.0373843	0.497643	0.0227052	0	0	0.0177346	0.894058	0.101356
seq.8289.8	GPNMB	0.192492	0.0700195	0.0552561	0.329727	0.00597561	0	0	0.67096	0.412717	0.0528784
seq.8304.50	TNFRSF11B	0.122827	0.205865	-0.28066	0.526314	0.550748	62.9163	0.0543227	2.6966	0.100562	0.788464
seq.8312.139	CMPK1	0.274172	0.0956862	0.0866307	0.461714	0.0041658	0	0	0.165641	0.684015	0.0476328
seq.8323.163	TFF3	0.163331	0.126798	-0.0851891	0.41185	0.197706	52.6053	0.0176841	2.10994	0.146345	0.413947
seq.8325.37	ADH4	0.028511	0.309137	-0.577386	0.634408	0.926517	91.1672	0.174258	11.3214	0.000766191	0.96256
seq.8364.74	UST	-0.256124	0.107535	-0.466889	-0.0453588	0.0172298	0	0	0.209919	0.646831	0.0864029
seq.8377.87	SCG2	0.020904	0.234452	-0.438613	0.480421	0.928954	79.7759	0.0899916	4.94461	0.0261722	0.96256
seq.8380.244	DLK1	-0.301724	0.207619	-0.708649	0.105201	0.146151	39.5688	0.0346305	1.65478	0.19831	0.340004
seq.8382.47	MAPKAPK5	0.171158	0.0720942	0.0298558	0.31246	0.0175924	0	0	0.564994	0.452255	0.0864029
seq.8387.33	YWHAE	0.161382	0.0868447	-0.00883059	0.331595	0.063129	33.0485	0.00570085	1.49362	0.221656	0.180754
seq.8396.42	FAAH2	0.103121	0.0960097	-0.0850542	0.291297	0.28279	27.3154	0.00685052	1.37581	0.240817	0.517676
seq.8463.2	SOD3	0.0557165	0.152624	-0.24342	0.354853	0.715068	59.793	0.0300897	2.48713	0.114781	0.860047
seq.8474.6	ROR1	0.36297	0.206361	-0.0414899	0.76743	0.078593	56.865	0.0486072	2.3183	0.12786	0.208958
seq.8480.29	EFEMP1	0.0673249	0.154913	-0.236299	0.370949	0.663854	67.7242	0.0331636	3.0983	0.0783742	0.8493
seq.8578.45	AMELX	-0.177171	0.0940642	-0.361534	0.00719123	0.0596308	0	0	0.780394	0.377021	0.175231
seq.8619.12	CADM4	0.023388	0.196135	-0.36103	0.407806	0.905082	68.817	0.0553364	3.20687	0.0733296	0.959502
seq.8660.33	OLFML3	-0.197828	0.0912372	-0.37665	-0.0190067	0.030137	0	0	0.792807	0.373253	0.113002
seq.8760.10	DCUN1D5	-0.321105	0.116453	-0.549349	-0.0928613	0.0058267	0	0	0.124367	0.724346	0.0528784
seq.8768.4	BCL10	-0.351169	0.142529	-0.630522	-0.0718171	0.0137457	0	0	0.0883106	0.766336	0.076747
seq.8786.6	FAM171B	-0.283475	0.365301	-0.999452	0.432502	0.437746	78.2471	0.215144	4.59709	0.0320263	0.685257
seq.8792.17	PODXL	-0.446227	0.15966	-0.759155	-0.133299	0.00519224	0	0	0.162039	0.687286	0.0527091
seq.8854.59	RRM2B	0.0714989	0.166552	-0.254938	0.397935	0.667714	66.1689	0.0402792	2.95586	0.0855669	0.8493
seq.8866.53	QPCTL	0.10165	0.136843	-0.166557	0.369857	0.45759	62.5992	0.0238134	2.67374	0.102016	0.696874
seq.8878.48	YTHDC1	0.000293329	0.231341	-0.453128	0.453714	0.998988	79.3627	0.0860234	4.84558	0.027717	0.998988
seq.8913.22	SIGLEC11	0.0729872	0.235689	-0.388954	0.534928	0.756807	86.2763	0.0963239	7.28665	0.00694688	0.88647
seq.8956.96	SCARF2	0.263765	0.250997	-0.228179	0.75571	0.293317	79.5515	0.10024	4.89033	0.0270074	0.534029
seq.8979.1	HSD17B2	-0.268609	0.238636	-0.736327	0.199109	0.260335	69.2122	0.0807551	3.24804	0.0715089	0.488456
seq.8992.1	TMEM2	-0.252437	0.110802	-0.469604	-0.0352692	0.0227103	8.82266	0.00217367	1.09676	0.294977	0.101356
seq.9002.36	SERPINA11	0.254915	0.18241	-0.102602	0.612432	0.162268	71.5947	0.0478616	3.52047	0.0606153	0.364831
seq.9012.1	PRPF6	-0.283094	0.143264	-0.563885	-0.00230176	0.0481513	0	0	0.396881	0.528704	0.146643
seq.9021.1	HAVCR1	0.205635	0.178707	-0.144624	0.555894	0.249863	75.3525	0.0492318	4.0572	0.0439833	0.478308
seq.9054.8	FAM174B	0.149773	0.187745	-0.2182	0.517747	0.425016	87.8281	0.0621014	8.21563	0.0041531	0.674804
seq.9058.1	TIMM21	0.0953109	0.0826957	-0.0667698	0.257392	0.249096	25.9269	0.00418258	1.35002	0.245275	0.478308
seq.9061.3	ARHGEF10	0.0228467	0.303954	-0.572892	0.618586	0.940083	85.5836	0.158734	6.93656	0.00844512	0.963082
seq.9067.152	CEP57	0.0531698	0.127364	-0.196459	0.302798	0.676339	66.7096	0.0222215	3.00387	0.0830659	0.8493
seq.9068.17	JAKMIP3	-0.275121	0.135567	-0.540827	-0.00941379	0.0424172	0	0	0.123339	0.72544	0.137959
seq.9075.121	KIAA1024	0.167289	0.074907	0.0204737	0.314104	0.0255301	0	0	0.00267779	0.95873	0.105965
seq.9177.6	FAM3B	0.109672	0.202667	-0.287548	0.506891	0.588409	76.709	0.0630146	4.2935	0.0382584	0.801273
seq.9180.6	IFNGR2	0.191017	0.0828047	0.0287225	0.353311	0.0210641	0	0	0.966372	0.325587	0.0980066
seq.9211.19	SERPINF1	0.149395	0.138985	-0.12301	0.421799	0.282419	58.2566	0.0225798	2.39559	0.121678	0.517676
seq.9212.22	CTSF	0.17628	0.133603	-0.0855772	0.438137	0.187025	58.0197	0.0212962	2.38207	0.122735	0.399067
seq.9218.7	FAS	0.100977	0.0905462	-0.0764902	0.278444	0.264765	49.0767	0.00859501	1.96374	0.161114	0.492757
seq.9229.9	CTRL	0.112958	0.0694827	-0.0232254	0.249142	0.104013	9.21108	0.00166178	1.10146	0.293947	0.263972
seq.9234.8	TWSG1	0.116615	0.155441	-0.188043	0.421273	0.45312	68.8911	0.033291	3.21452	0.0729877	0.696309
seq.9294.45	MFAP2	0.354096	0.106776	0.144819	0.563373	0.000912338	0	0	0.284166	0.593984	0.0203756
seq.9314.9	PSG5	0.0489005	0.355	-0.646886	0.744687	0.89044	93.3022	0.235213	14.9302	0.00011156	0.953026
seq.9370.69	GGH	0.0973137	0.169937	-0.235757	0.430384	0.566885	65.9121	0.0382162	2.93359	0.0867542	0.793057
seq.9384.17	CAMP	-0.0263395	0.253586	-0.523358	0.470679	0.917274	86.688	0.111579	7.51201	0.00612888	0.96256
seq.9385.4	GAA	0.271825	0.0958241	0.0840134	0.459637	0.0045581	0	0	0.0362637	0.848972	0.0492568
seq.9468.8	LMAN2	0.357048	0.134274	0.0938747	0.62022	0.00783519	0	0	0.180848	0.670646	0.0596543
seq.9742.59	DDX39B	0.0704147	0.260847	-0.440837	0.581666	0.787202	76.2958	0.104466	4.21866	0.0399817	0.896982
seq.9756.6	TAGLN	0.356273	0.192815	-0.0216378	0.734184	0.0646395	42.8056	0.032659	1.74842	0.186075	0.18351
seq.9793.145	IGDCC4	0.196353	0.0867981	0.0262322	0.366475	0.023686	0	0	0.0117618	0.913637	0.101728
seq.9847.21	TGIF2	-0.121638	0.251548	-0.614664	0.371388	0.6287	80.5533	0.103271	5.14227	0.0233501	0.825939
seq.9848.22	CCNH	0.0499262	0.160785	-0.265207	0.36506	0.75617	71.4515	0.0375203	3.50281	0.0612647	0.88647
seq.9883.29	GLO1	0.231145	0.461743	-0.673855	1.13615	0.616658	89.2672	0.380654	9.31727	0.00227004	0.822728
seq.9931.20	KRT1	0.0957684	0.133027	-0.164961	0.356497	0.471578	56.9872	0.0208211	2.32489	0.127319	0.709274
seq.9942.2	NXT1	-0.304761	0.227549	-0.750749	0.141227	0.180466	63.2052	0.0658131	2.71778	0.0992362	0.395139
seq.9947.22	TOPBP1	0.0924355	0.117923	-0.138689	0.32356	0.43312	30.4927	0.0117252	1.4387	0.23035	0.682036
seq.9950.229	LAG3	-0.189117	0.104137	-0.393222	0.0149872	0.0693633	0	0	0.98205	0.321693	0.192039
seq.9970.7	UBXN4	0.0363212	0.191938	-0.339871	0.412513	0.84991	70.5764	0.0542228	3.39863	0.0652506	0.92794
seq.9984.12	YIPF6	0.00818212	0.170007	-0.325026	0.34139	0.961614	51.0616	0.0368857	2.04338	0.152869	0.979151
seq.9994.217	ATP4B	-0.160595	0.0955839	-0.347936	0.0267457	0.0929282	0.817462	0.000168169	1.00824	0.315324	0.239469
seq.9995.6	DUT	0.217263	0.0531174	0.113155	0.321371	4.3093e-05	0	0	0.465893	0.494882	0.0064373

### Sheet: ST5
Supplementary Table 5. CPH model of progression to dementia in the Discovery cohort adjusted for APOE4 status
AptName	Protein	Coeff	se	Pvalue	Cox.zphPVal	N	ov.lik.ratio	logrank	r2	BIC	AdjP
seq.10000.28	CRYBB2	0.0813693	0.117933	0.490218	0.95998	692	70.8659	67.6371	0.0973383	807.605	0.926965
seq.10006.25	ELK1	-0.0296356	0.149578	0.842944	0.104624	692	70.4967	67.5805	0.0968566	807.975	0.988201
seq.10008.43	GUCA1A	0.124253	0.103477	0.229835	0.26164	692	71.7533	68.7291	0.0984951	806.718	0.827659
seq.10009.2	IRF1	-0.185934	0.255157	0.466184	0.308403	692	71.0925	67.6966	0.0976338	807.379	0.916774
seq.10011.65	OCRL	-0.210361	0.154733	0.173985	0.0183919	692	72.8204	69.0864	0.0998842	805.651	0.790444
seq.10013.34	KIAA0319	-0.146567	0.156274	0.348303	0.086381	692	71.6493	68.7958	0.0983596	806.822	0.882178
seq.10014.31	SNAI2	0.0716587	0.119838	0.549864	0.931303	692	70.7717	67.6388	0.0972153	807.7	0.938925
seq.10015.119	KCNAB2	-0.0262542	0.135842	0.846747	0.996797	692	70.4955	67.5035	0.0968549	807.976	0.988622
seq.10021.1	SUSD2	-0.168723	0.160417	0.2929	0.762018	692	71.8913	68.5262	0.0986748	806.58	0.855474
seq.10022.207	POLH	-0.178633	0.171188	0.296723	0.728177	692	71.9136	68.5486	0.0987039	806.558	0.855474
seq.10023.32	VDR	-0.319269	0.183736	0.0822726	0.446823	692	73.9082	69.9054	0.101298	804.563	0.689988
seq.10024.44	HOGA1	0.0671272	0.0829336	0.41828	0.0924651	692	71.0161	68.1482	0.0975342	807.455	0.902588
seq.10025.1	DLD	-0.256342	0.167913	0.126851	0.126585	692	72.8128	69.9345	0.0998742	805.658	0.747687
seq.10030.8	MUTYH	0.0210269	0.103244	0.838617	0.717754	692	70.4957	67.4607	0.0968553	807.976	0.988201
seq.10034.16	FRK	-0.0445933	0.11477	0.697613	0.140111	692	70.6285	67.3993	0.0970285	807.843	0.96426
seq.10035.6	DUSP4	0.0114638	0.118741	0.923088	0.404903	692	70.4652	67.3907	0.0968154	808.006	0.988622
seq.10036.201	ZHX3	-0.213523	0.134286	0.111821	0.141943	692	72.9463	70.022	0.100048	805.525	0.723401
seq.10037.98	SIGLEC12	-0.237332	0.155771	0.12761	0.913377	692	73.3313	69.6586	0.100548	805.14	0.747687
seq.10039.32	PNP	0.162264	0.421267	0.700103	0.572814	692	70.6053	67.4935	0.0969983	807.866	0.96426
seq.10040.63	TP63	0.0142352	0.11379	0.900445	0.304131	692	70.4713	67.4024	0.0968234	808	0.988622
seq.10041.3	HNF4A	0.183287	0.113663	0.106843	0.63082	692	72.985	70.5549	0.100098	805.486	0.713116
seq.10044.12	WNT10A	-0.131179	0.123039	0.286354	0.599376	692	71.5807	68.3139	0.0982701	806.891	0.852578
seq.10045.47	CUL3	-0.113917	0.174225	0.513208	0.191757	692	70.9428	67.4347	0.0974386	807.528	0.930354
seq.10047.12	NCF2	-0.147579	0.165716	0.373168	0.372837	692	71.3379	68.2714	0.0979537	807.133	0.888727
seq.10048.7	CBFB	-0.182509	0.160983	0.256914	0.933293	692	71.7762	67.9293	0.0985249	806.695	0.841124
seq.10049.112	TERF1	0.214215	0.0719997	0.00292777	0.724074	692	77.0011	80.7381	0.105306	801.47	0.233001
seq.10054.3	GAN	-0.16401	0.206785	0.427696	0.652374	692	71.2736	67.925	0.0978699	807.198	0.903531
seq.10058.1	RAD23A	0.0912837	0.210822	0.665022	0.940994	692	70.6366	68.6555	0.0970391	807.835	0.95489
seq.10063.10	FANCL	0.0924239	0.095208	0.331669	0.520891	692	71.185	67.7256	0.0977544	807.286	0.873234
seq.10070.22	PLCG2	0.285204	0.254026	0.261551	0.534918	692	71.6498	67.9893	0.0983601	806.822	0.843972
seq.10073.22	TDP1	0.180986	0.110427	0.10122	0.906907	692	72.7867	69.6296	0.0998403	805.685	0.708338
seq.10075.75	ACBD6	-0.189913	0.204874	0.353939	0.922457	692	71.3463	67.8558	0.0979647	807.125	0.882178
seq.10076.1	AP4M1	0.035502	0.140217	0.800119	0.501966	692	70.5174	67.7124	0.0968836	807.954	0.986433
seq.10078.5	BAG3	0.0992743	0.107756	0.356898	0.767375	692	71.2408	67.9945	0.0978271	807.231	0.882178
seq.10080.9	EIF2B1	-0.388952	0.221445	0.0790155	0.140128	692	74.1386	69.861	0.101597	804.333	0.68622
seq.10081.17	SATB2	-0.258687	0.207175	0.211795	0.534707	692	72.5245	70.1975	0.0994992	805.947	0.816916
seq.10085.25	STAR	-0.113535	0.176678	0.520479	0.363863	692	70.891	67.8027	0.097371	807.58	0.931647
seq.10086.39	CBS	0.162329	0.10413	0.119019	0.0999759	692	72.3348	71.4624	0.0992522	806.137	0.741409
seq.10087.10	CRYAA	0.133373	0.0687251	0.052298	0.145185	692	73.3304	72.8222	0.100547	805.141	0.639411
seq.10088.37	APRT	-0.181889	0.259626	0.483566	0.753014	692	70.9157	67.5007	0.0974032	807.556	0.92675
seq.10089.7	ASMTL	-0.162696	0.185176	0.379617	0.613039	692	71.3963	68.1054	0.0980298	807.075	0.891227
seq.10336.3	STUB1	-0.124408	0.144658	0.389778	0.159711	692	71.2823	68.6317	0.0978812	807.189	0.892773
seq.10337.83	CEBPB	-0.098922	0.133089	0.457314	0.912158	692	71.0125	67.7923	0.0975294	807.459	0.912513
seq.10339.48	ENO2	-0.0489226	0.145876	0.737346	0.320756	692	70.5717	67.5874	0.0969543	807.9	0.971039
seq.10342.55	PIAS4	-0.0561289	0.105385	0.594306	0.858568	692	70.7672	67.83	0.0972095	807.704	0.94596
seq.10344.334	IL10RA	-0.00616542	0.133253	0.963096	0.112127	692	70.4582	67.4095	0.0968063	808.013	0.995577
seq.10346.5	STAT3	0.179647	0.166396	0.280304	0.354798	692	71.4293	68.5759	0.0980729	807.042	0.850512
seq.10351.51	IRF1	-0.0439208	0.125638	0.726653	0.260795	692	70.5872	67.4685	0.0969746	807.884	0.969132
seq.10354.57	STAT3	-0.0181492	0.152008	0.904961	0.82355	692	70.4703	67.4498	0.0968221	808.001	0.988622
seq.10356.21	JUN	-0.231308	0.151704	0.127326	0.624029	692	72.8563	69.6526	0.0999308	805.615	0.747687
seq.10358.33	MCL1	-0.887499	0.383036	0.0205032	0.277028	692	81.0979	72.4071	0.110587	797.373	0.503849
seq.10361.25	OAS1	-0.0419482	0.144744	0.771962	0.343183	692	70.5471	67.5923	0.0969223	807.924	0.976983
seq.10362.35	MYC	0.0679644	0.0977599	0.486919	0.427837	692	70.88	67.5161	0.0973566	807.591	0.92675
seq.10363.13	SMAD3	-0.249267	0.18907	0.187374	0.435094	692	72.1954	69.0039	0.0990708	806.276	0.799949
seq.10364.6	SMAD2	-0.585978	0.28669	0.0409596	0.0790509	692	74.9031	71.8507	0.102589	803.568	0.599841
seq.10365.132	IL12B IL23A	-0.32074	0.140348	0.0222945	0.365924	692	76.1404	72.5294	0.104192	802.331	0.517429
seq.10366.11	PDGFRA	0.175461	0.0867784	0.0431824	0.833976	692	73.4738	70.7942	0.100734	804.997	0.607831
seq.10367.26	IL12A IL12B	0.00937118	0.140078	0.946661	0.539397	692	70.4605	67.4012	0.0968092	808.011	0.991916
seq.10367.62	IL12A IL12B	0.124253	0.101906	0.222737	0.233308	692	71.7052	68.2347	0.0984324	806.766	0.820213
seq.10370.21	STAT1	0.303442	0.0991113	0.0022014	0.822365	692	77.2918	77.135	0.105682	801.179	0.216161
seq.10372.18	STAT6	0.129686	0.109938	0.238149	0.180581	692	71.6592	68.9747	0.0983724	806.812	0.827659
seq.10416.79	MT1F	-0.11711	0.148796	0.431256	0.345428	692	71.2	67.9785	0.0977739	807.271	0.903531
seq.10419.1	SCARA5	0.535735	0.102507	1.72897e-07	0.374074	692	87.7504	86.278	0.119096	790.721	0.000691244
seq.10424.31	NPDC1	0.0144877	0.163749	0.929499	0.269493	692	70.4639	67.6404	0.0968137	808.007	0.989057
seq.10425.3	B4GALT5	-0.205472	0.174739	0.239643	0.734308	692	72.1063	68.5996	0.0989548	806.365	0.827659
seq.10426.21	GOSR2	-0.102072	0.125473	0.415932	0.766409	692	71.1095	68.0187	0.0976559	807.362	0.901788
seq.10427.2	KCNE2	-0.301744	0.152734	0.0481989	0.381101	692	74.835	73.2854	0.102501	803.636	0.622154
seq.10428.1	KIR2DS2	-0.204887	0.162125	0.206315	0.81878	692	72.0074	67.8386	0.098826	806.464	0.816916
seq.10432.3	KIAA1644	-0.137676	0.157597	0.382339	0.327863	692	71.4031	68.222	0.0980387	807.068	0.891474
seq.10438.19	CSF2RA	-0.0871079	0.127294	0.493784	0.497201	692	70.9405	67.9749	0.0974356	807.531	0.927502
seq.10439.57	AMY2B	-0.127191	0.147817	0.389533	0.617288	692	71.1933	67.6675	0.0977652	807.278	0.892773
seq.10440.26	CLMP	-0.0818737	0.145215	0.572883	0.609623	692	70.8016	67.4207	0.0972544	807.67	0.942041
seq.10442.1	TMEM190	-0.165753	0.13259	0.211257	0.435277	692	72.2084	70.5146	0.0990878	806.263	0.816916
seq.10445.20	APOM	-0.122003	0.125602	0.331376	0.637514	692	71.3956	68.6612	0.098029	807.076	0.873234
seq.10447.18	PABPC3	-0.306065	0.23563	0.19397	0.95852	692	72.2367	68.71	0.0991245	806.235	0.806965
seq.10451.11	NUCB1	-0.0601605	0.148767	0.685922	0.845244	692	70.6181	67.4013	0.0970149	807.853	0.960846
seq.10452.24	SYT3	0.0338029	0.112074	0.762947	0.114089	692	70.543	67.47	0.0969169	807.928	0.976085
seq.10453.7	CEACAM20	0.0112703	0.123112	0.92706	0.9323	692	70.4643	67.466	0.0968142	808.007	0.988622
seq.10454.99	DNAJC16	-0.138515	0.148478	0.350872	0.943539	692	71.5015	68.5141	0.0981669	806.97	0.882178
seq.10455.196	IL31	-0.0328512	0.101282	0.745669	0.922413	692	70.5666	67.3933	0.0969477	807.905	0.973289
seq.10460.1	CHIT1	0.024268	0.121663	0.841896	0.584051	692	70.4961	67.9603	0.0968557	807.975	0.988201
seq.10461.57	CLEC14A	0.288729	0.08783	0.00101131	0.490542	692	78.2597	75.5355	0.106932	800.212	0.144401
seq.10462.14	INSL5	-0.191771	0.145984	0.188966	0.910377	692	72.404	68.9133	0.0993423	806.067	0.802
seq.10463.23	ALPI	0.0626519	0.116913	0.592037	0.806974	692	70.716	67.6514	0.0971426	807.755	0.945727
seq.10467.58	CTXN3	0.0199988	0.0771402	0.795441	0.102762	692	70.5198	67.6228	0.0968867	807.951	0.984878
seq.10471.25	LRRN3	-0.540088	0.261818	0.0391281	0.368813	692	76.7209	71.6242	0.104943	801.75	0.594657
seq.10476.23	MCFD2	-0.0548998	0.131755	0.676911	0.644717	692	70.6314	67.5276	0.0970324	807.84	0.959678
seq.10485.56	MAGEA4	0.025669	0.117748	0.827429	0.733497	692	70.5038	67.3937	0.0968658	807.968	0.98806
seq.10489.19	TCTA	-0.116337	0.181074	0.52056	0.355211	692	71.0095	68.119	0.0975255	807.462	0.931647
seq.10490.3	RPN1	0.0440177	0.100448	0.661231	0.746306	692	70.6408	68.9575	0.0970446	807.83	0.953771
seq.10491.21	M6PR	-0.279219	0.173919	0.108395	0.0244072	692	73.0938	68.7225	0.10024	805.377	0.717487
seq.10494.48	CALCA	0.157885	0.0720497	0.0284274	0.791171	692	74.2612	72.4148	0.101756	804.21	0.549048
seq.10497.242	COX8A	-0.242947	0.166458	0.144427	0.491788	692	72.7552	68.8809	0.0997993	805.716	0.768671
seq.10499.1	TMEM106A	0.094865	0.0922341	0.303704	0.974973	692	71.3663	69.3022	0.0979907	807.105	0.857537
seq.10501.3	COX6A1	-0.039239	0.114871	0.732658	0.998135	692	70.5721	67.5792	0.0969549	807.899	0.969954
seq.10502.15	PRH1	-0.216562	0.144763	0.134659	0.899163	692	73.44	69.5093	0.10069	805.031	0.761483
seq.10504.6	FAM159B	-0.0109078	0.188051	0.953745	0.271982	692	70.4595	67.3898	0.0968079	808.012	0.994461
seq.10506.53	PGRMC2	0.107577	0.0861726	0.211889	0.31008	692	71.6794	68.8817	0.0983988	806.792	0.816916
seq.10511.10	COL6A3	0.0112741	0.119781	0.925012	0.665465	692	70.4649	67.3896	0.0968151	808.006	0.988622
seq.10512.13	CSF2RB	0.162664	0.0901773	0.0712594	0.0850624	692	73.0298	71.54	0.100156	805.441	0.68622
seq.10513.13	KCNIP3	-0.0797816	0.144194	0.580063	0.804258	692	70.7964	68.0042	0.0972475	807.675	0.942952
seq.10514.5	PTGDS	0.197522	0.117971	0.0940661	0.148594	692	73.0159	71.509	0.100138	805.455	0.69348
seq.10516.53	ITM2A	-0.0274901	0.145788	0.850436	0.660512	692	70.4926	67.5447	0.0968512	807.979	0.988622
seq.10518.14	IGSF9	-0.104625	0.141264	0.458912	0.925026	692	71.0972	67.9338	0.09764	807.374	0.912513
seq.10521.10	MXRA8	-0.0317081	0.172024	0.853759	0.634983	692	70.4901	67.4293	0.0968479	807.981	0.988622
seq.10522.167	PCDHB4	-0.111895	0.134008	0.403725	0.0764693	692	71.1429	68.4678	0.0976995	807.328	0.899404
seq.10527.22	DHX9	-0.296196	0.143759	0.0393642	0.172775	692	74.7837	70.5959	0.102434	803.688	0.594657
seq.10529.19	ZNF358	-0.212729	0.166854	0.202331	0.699085	692	72.6576	68.6799	0.0996723	805.814	0.816518
seq.10533.1	PCDHA4	-0.462838	0.185372	0.0125318	0.592833	692	78.2334	73.3383	0.106898	800.238	0.441109
seq.10534.40	PARP1	0.0906008	0.0718033	0.207024	0.462875	692	71.7852	70.6698	0.0985366	806.686	0.816916
seq.10551.7	LAT	0.191046	0.108765	0.0790036	0.731328	692	73.1466	69.8066	0.100308	805.325	0.68622
seq.10552.88	KLRC4	0.16402	0.0532924	0.00208577	0.0717272	692	77.1324	83.3833	0.105475	801.339	0.215106
seq.10553.8	TOR1AIP2	-0.0154186	0.0991969	0.876479	0.0159657	692	70.4815	67.4549	0.0968367	807.99	0.988622
seq.10554.23	GLB1	0.00908753	0.122965	0.941087	0.415118	692	70.4615	67.4132	0.0968106	808.01	0.991916
seq.10557.6	TEX29	-0.0953915	0.142137	0.502141	0.969435	692	70.9413	67.5204	0.0974366	807.53	0.927502
seq.10558.26	PCDH9	-0.0519695	0.157715	0.741767	0.316551	692	70.565	67.7578	0.0969456	807.906	0.972543
seq.10560.1	ITM2C	-0.0932007	0.133307	0.484462	0.657136	692	71.066	67.9927	0.0975992	807.405	0.92675
seq.10562.42	NETO2	-0.120924	0.14451	0.402715	0.45834	692	71.2322	67.6824	0.097816	807.239	0.89897
seq.10563.13	LYSMD3	0.0435626	0.0907546	0.631225	0.0142609	692	70.6581	67.8067	0.0970671	807.813	0.94995
seq.10565.19	SLITRK3	-0.0474542	0.123975	0.701888	0.313941	692	70.6047	67.6518	0.0969975	807.867	0.964644
seq.10571.14	MGAT1	-0.0946382	0.142884	0.507753	0.0199498	692	70.9522	68.0782	0.0974508	807.519	0.927502
seq.10572.65	CST8	0.0936339	0.112323	0.404497	0.444967	692	71.1152	67.7178	0.0976634	807.356	0.899404
seq.10575.31	PUF60	0.0916299	0.130347	0.482074	0.594804	692	70.9412	67.8584	0.0974365	807.53	0.92675
seq.10580.14	SFTA2	-0.188596	0.173398	0.276749	0.652156	692	72.0827	69.5786	0.0989241	806.389	0.846663
seq.10583.1	TMEM108	0.150553	0.093754	0.108312	0.483524	692	72.3455	69.672	0.0992662	806.126	0.717487
seq.10584.7	NDUFS4	-0.0569938	0.128434	0.657217	0.179845	692	70.6568	67.5149	0.0970655	807.814	0.952714
seq.10588.39	ST3GAL5	-0.305689	0.245319	0.212732	0.685994	692	72.6203	69.1212	0.0996238	805.851	0.816916
seq.10600.24	CLGN	-0.0478669	0.117633	0.68407	0.884156	692	70.6207	67.8251	0.0970184	807.851	0.960846
seq.10603.1	HTN3	-0.302776	0.171981	0.0783202	0.0460853	692	73.6317	69.0028	0.100939	804.84	0.68622
seq.10605.22	APMAP	-0.0982128	0.191578	0.608194	0.645146	692	70.742	67.4206	0.0971767	807.729	0.948865
seq.10606.34	TOR1AIP1	0.128939	0.114338	0.259448	0.49619	692	71.536	68.8224	0.0982119	806.935	0.843274
seq.10607.4	P4HTM	-0.137913	0.117431	0.240227	0.825408	692	71.8084	69.0114	0.0985668	806.663	0.827659
seq.10608.9	HTN1	0.0917954	0.0832856	0.270385	0.999587	692	71.4818	69.2071	0.0981413	806.989	0.845483
seq.10610.8	DEFB134	-0.206402	0.160572	0.198646	0.395954	692	72.1348	68.3764	0.0989919	806.336	0.814577
seq.10612.18	PLOD3	0.0583084	0.130163	0.654179	0.0435479	692	70.659	67.584	0.0970683	807.812	0.951178
seq.10613.33	CASC4	-0.391569	0.210357	0.0626811	0.77056	692	74.1151	69.8499	0.101567	804.356	0.653367
seq.10615.18	MPZ	-0.115803	0.162567	0.476256	0.783523	692	71.0049	68.037	0.0975195	807.466	0.925046
seq.10616.67	PODXL2	0.0090364	0.120311	0.940128	0.25708	692	70.4616	67.5206	0.0968107	808.01	0.991916
seq.10620.21	MSMB	-0.0184278	0.132539	0.889421	0.469805	692	70.4754	67.6923	0.0968287	807.996	0.988622
seq.10621.26	PRR16	-0.142323	0.177542	0.422768	0.299436	692	71.2794	68.5072	0.0978775	807.192	0.903531
seq.10622.9	FXYD5	-0.079871	0.119549	0.504068	0.0813584	692	70.9647	67.6541	0.0974671	807.507	0.927502
seq.10624.45	SPINK13	0.0559442	0.14105	0.691643	0.610269	692	70.5979	67.4767	0.0969886	807.873	0.962744
seq.10626.116	ST6GALNAC3	-0.0630603	0.147534	0.669067	0.0859979	692	70.6648	67.6808	0.0970759	807.806	0.955105
seq.10627.87	APLP2	0.127735	0.132961	0.336703	0.390525	692	71.3899	69.3626	0.0980216	807.081	0.87539
seq.10630.5	HTATIP2	0.113971	0.0956699	0.23354	0.0957353	692	71.6723	68.1029	0.0983896	806.799	0.827659
seq.10631.9	PGRMC2	-0.223143	0.149949	0.136717	0.503836	692	72.8124	69.4183	0.0998737	805.659	0.765007
seq.10635.33	FAM159B	-0.174399	0.126245	0.167147	0.820746	692	72.3367	69.6623	0.0992547	806.135	0.787496
seq.10637.50	KIAA1324	0.110175	0.143261	0.441863	0.477573	692	71.0127	68.1566	0.0975298	807.459	0.904985
seq.10638.1	TINF2	0.0503457	0.0778255	0.517694	0.570735	692	70.8173	67.9892	0.0972749	807.654	0.931647
seq.10639.1	HLA-DMA	-0.0824827	0.143522	0.565491	0.173727	692	70.7925	67.64	0.0972425	807.679	0.94082
seq.10640.9	TOR1AIP2	0.0908184	0.105359	0.388695	0.849882	692	71.0952	67.8023	0.0976373	807.376	0.892773
seq.10645.72	RCN2	-0.163055	0.12614	0.196133	0.34627	692	72.0658	69.0044	0.0989021	806.405	0.8109
seq.10647.18	ASCC1	-0.00440041	0.143733	0.975576	0.119414	692	70.457	67.3998	0.0968047	808.014	0.996738
seq.10655.43	CLPB	-0.126944	0.120582	0.292452	0.351384	692	71.5583	68.6594	0.098241	806.913	0.855474
seq.10658.28	SEC11C	-0.000152859	0.146103	0.999165	0.731023	692	70.4561	67.4764	0.0968035	808.015	0.999922
seq.10659.49	MUC4	0.00729461	0.0911804	0.936236	0.888168	692	70.4624	67.4337	0.0968117	808.009	0.990899
seq.10660.33	SLC35B3	0.0596573	0.109819	0.586968	0.184375	692	70.7357	67.7865	0.0971684	807.736	0.943207
seq.10661.4	TMEM41B	-0.186224	0.173074	0.281935	0.652878	692	72.4065	69.171	0.0993456	806.065	0.852561
seq.10663.42	INSIG1	-0.426099	0.214416	0.0468947	0.75783	692	76.1864	70.0525	0.104252	802.285	0.61786
seq.10665.30	HBG1	0.0273897	0.131514	0.835022	0.740858	692	70.4982	67.4463	0.0968584	807.973	0.988201
seq.10666.7	GNPTG	0.060607	0.111309	0.586102	0.671581	692	70.7449	68.321	0.0971803	807.726	0.942952
seq.10667.78	C1orf185	0.0175055	0.11816	0.882224	0.623835	692	70.4778	67.39	0.0968319	807.993	0.988622
seq.10671.67	CALY	0.0970212	0.0890626	0.275995	0.209952	692	71.4166	68.5218	0.0980563	807.055	0.846663
seq.10672.75	SFTPB	-0.143921	0.13647	0.291609	0.260861	692	71.5937	68.6824	0.0982871	806.878	0.855357
seq.10675.223	TMX2	-0.221354	0.176805	0.210583	0.940647	692	72.0878	68.0247	0.0989307	806.383	0.816916
seq.10677.9	NDUFB4	0.0051182	0.136258	0.970036	0.180565	692	70.4575	67.4158	0.0968053	808.014	0.995647
seq.10689.5	DEFB119	0.00794228	0.0869839	0.927248	0.0176691	692	70.4642	67.3896	0.0968141	808.007	0.988622
seq.10692.48	DYNAP	-0.0623059	0.210145	0.766856	0.376579	692	70.5441	67.4325	0.0969184	807.927	0.976087
seq.10695.12	WFDC10B	-0.0216415	0.110237	0.844362	0.351737	692	70.496	67.3897	0.0968556	807.975	0.988509
seq.10696.217	LRPPRC	0.0634927	0.108919	0.559939	0.751236	692	70.7795	67.7379	0.0972256	807.692	0.938925
seq.10699.52	LRP1	-0.00475878	0.132474	0.971344	0.776453	692	70.4574	67.481	0.0968052	808.014	0.995647
seq.10700.10	IGSF11	0.19284	0.103883	0.0634094	0.803568	692	73.5054	71.458	0.100775	804.966	0.653834
seq.10701.30	CDH12	-0.155755	0.202599	0.44202	0.216058	692	71.102	67.7127	0.0976462	807.369	0.904985
seq.10702.1	COL28A1	0.523143	0.170075	0.00209833	0.280652	692	79.3393	79.6381	0.108324	799.132	0.215106
seq.10704.91	LRMP	0.123072	0.087756	0.160787	0.115028	692	72.1183	69.4586	0.0989704	806.353	0.784822
seq.10705.14	ST6GALNAC3	0.0577457	0.102773	0.574201	0.579116	692	70.7283	67.5258	0.0971588	807.743	0.942041
seq.10708.3	GNRH2	-0.320305	0.17422	0.0659867	0.682585	692	74.992	70.3476	0.102704	803.479	0.658432
seq.10710.23	ZPBP2	0.0939607	0.0916082	0.305042	0.476387	692	71.3464	68.9151	0.0979649	807.125	0.857537
seq.10713.151	CD300LB	-0.021586	0.133489	0.871537	0.610985	692	70.483	67.4069	0.0968386	807.988	0.988622
seq.10716.35	PSMD5	-0.10221	0.144684	0.47992	0.469543	692	71.0254	68.117	0.0975462	807.446	0.926748
seq.10723.41	WDR1	-0.0412139	0.136936	0.763436	0.636028	692	70.548	67.3964	0.0969235	807.923	0.976085
seq.10737.96	SERPINB1	0.217258	0.150364	0.148492	0.830789	692	72.4316	69.1616	0.0993783	806.04	0.774015
seq.10748.216	PCDHB2	-0.483473	0.222693	0.0299289	0.714126	692	77.3024	70.5951	0.105695	801.169	0.556871
seq.10753.31	ADAM7	0.0974459	0.100715	0.333272	0.151024	692	71.2591	68.1925	0.097851	807.212	0.874201
seq.10760.107	GRIA4	-0.211517	0.202117	0.295325	0.914287	692	71.6322	68.827	0.0983373	806.839	0.855474
seq.10761.5	TMED2	0.0378482	0.121739	0.75588	0.100316	692	70.5486	67.786	0.0969242	807.923	0.97457
seq.10772.21	CSGALNACT2	-0.208172	0.198542	0.294407	0.566988	692	71.8001	68.768	0.098556	806.671	0.855474
seq.10798.4	CD300E	-0.165212	0.156207	0.290218	0.546917	692	71.5081	67.7128	0.0981756	806.963	0.855232
seq.10800.15	SERPINH1	-0.197558	0.151714	0.192859	0.635494	692	72.363	69.3973	0.099289	806.108	0.806646
seq.10816.150	PILRA	0.0839129	0.1154	0.467137	0.0897557	692	70.9885	68.0713	0.0974981	807.483	0.918198
seq.10817.26	TOMM20L	-0.138905	0.123692	0.261442	0.416557	692	71.7089	68.8412	0.0984372	806.762	0.843972
seq.10827.67	LINGO3	-0.0175171	0.123544	0.887247	0.210383	692	70.4767	67.3899	0.0968304	807.995	0.988622
seq.10830.5	EFCAB14	0.048524	0.0845313	0.565944	0.683384	692	70.7591	67.7396	0.0971989	807.712	0.94082
seq.10832.24	B4GALT6	-0.163832	0.163763	0.317107	0.34336	692	71.5455	68.7841	0.0982243	806.926	0.863618
seq.10842.7	GCNT4	-0.0779605	0.182727	0.669633	0.528823	692	70.6375	67.3913	0.0970402	807.834	0.955458
seq.10852.114	HNRNPDL	-0.0435027	0.29486	0.882708	0.0774977	692	70.478	67.6945	0.0968321	807.993	0.988622
seq.10854.15	GCNT4	-0.0429835	0.129451	0.739856	0.332905	692	70.5672	67.5755	0.0969485	807.904	0.97141
seq.10872.103	SCARA3	-0.0770555	0.137233	0.574461	0.438876	692	70.8015	67.4699	0.0972542	807.67	0.942041
seq.10880.38	FAM163B	0.204772	0.105243	0.0516898	0.9451	692	73.7478	69.9562	0.10109	804.723	0.636233
seq.10885.36	C6orf89	-0.064101	0.14184	0.651324	0.385832	692	70.6625	67.475	0.0970728	807.809	0.950377
seq.10888.4	GALNT7	0.00933135	0.128915	0.942296	0.262161	692	70.4612	67.4072	0.0968102	808.01	0.991916
seq.10889.2	MRAP2	-0.146872	0.157615	0.35142	0.48657	692	71.5405	68.5491	0.0982177	806.931	0.882178
seq.10890.135	LCTL	0.121732	0.0969771	0.209384	0.977821	692	71.7399	68.9345	0.0984776	806.731	0.816916
seq.10892.8	OSMR	-0.238	0.215864	0.270224	0.764335	692	72.2482	68.0833	0.0991396	806.223	0.845483
seq.10894.25	SCGN	-0.0669666	0.144755	0.643637	0.697523	692	70.6737	67.3958	0.0970875	807.798	0.950196
seq.10895.28	TMPRSS11B	-0.15573	0.169863	0.359251	0.480014	692	71.4625	67.8558	0.0981162	807.009	0.882832
seq.10900.272	STMN2	0.0855155	0.186443	0.646473	0.596785	692	70.66	68.0177	0.0970696	807.811	0.950196
seq.10901.334	ITM2C	-0.12867	0.148248	0.38543	0.836872	692	71.3349	67.5964	0.0979498	807.136	0.891474
seq.10902.53	ASPRV1	0.227399	0.0676181	0.000771034	0.909487	692	78.1449	78.1552	0.106783	800.326	0.134026
seq.10903.50	STX8	-0.0726415	0.282763	0.797257	0.097955	692	70.5223	67.4217	0.0968899	807.949	0.985601
seq.10910.6	CEACAM4	-0.301167	0.17017	0.076761	0.319091	692	74.3436	68.1332	0.101863	804.128	0.68622
seq.10914.4	CHIC2	-0.0451785	0.148635	0.761162	0.747196	692	70.5493	67.4725	0.0969252	807.922	0.975048
seq.10916.44	PLA2R1	0.1175	0.107178	0.272941	0.442501	692	71.478	67.9949	0.0981363	806.993	0.846663
seq.10917.40	GNGT2	0.0901627	0.0995066	0.364884	0.780925	692	71.1465	67.571	0.0977042	807.325	0.884618
seq.10928.7	IL36A	-0.18843	0.14166	0.183468	0.14528	692	72.9123	70.1494	0.100004	805.559	0.796893
seq.10933.107	CALN1	0.0340022	0.102644	0.740445	0.307755	692	70.5597	67.4053	0.0969387	807.912	0.971864
seq.10938.13	CD58	0.205328	0.14409	0.154158	0.172651	692	72.2891	68.8969	0.0991927	806.182	0.782135
seq.10943.36	WBP1	-0.0214357	0.126594	0.86554	0.544873	692	70.4857	67.4212	0.0968422	807.986	0.988622
seq.10945.11	STX6	-0.0991083	0.122302	0.417734	0.1946	692	71.12	68.4075	0.0976697	807.351	0.902553
seq.10948.14	PLD3	0.0390203	0.134746	0.772134	0.676281	692	70.5375	67.3975	0.0969098	807.934	0.976983
seq.10949.59	RPLP2	-0.116839	0.147568	0.4285	0.535795	692	71.1733	68.0163	0.0977391	807.298	0.903531
seq.10953.14	CLEC2A	0.0515753	0.100863	0.609113	0.469258	692	70.698	67.6287	0.0971193	807.773	0.948865
seq.10955.4	CLEC10A	-0.0888054	0.130706	0.496865	0.350924	692	71.0005	67.9866	0.0975138	807.471	0.927502
seq.10959.125	BET1L	0.0435898	0.143223	0.760861	0.814011	692	70.5427	67.3928	0.0969166	807.929	0.975048
seq.10961.15	RARRES3	-0.008631	0.170678	0.959669	0.168077	692	70.4586	67.4923	0.0968068	808.013	0.995577
seq.10962.46	DEFB105A	-0.154709	0.185337	0.403862	0.250431	692	71.3168	67.6461	0.0979262	807.154	0.899404
seq.10970.3	ART3	0.106424	0.184511	0.56408	0.928469	692	70.7883	67.6876	0.097237	807.683	0.94082
seq.10977.55	UCMA	0.0851189	0.0842249	0.312201	0.359704	692	71.312	69.3589	0.09792	807.159	0.860814
seq.10978.39	GH2	-0.0180236	0.127214	0.887333	0.371198	692	70.4763	67.4207	0.0968298	807.995	0.988622
seq.10990.21	LRRK2	0.0634816	0.132845	0.632747	0.576876	692	70.6856	67.9516	0.097103	807.786	0.94995
seq.11067.13	BGLAP	-0.144911	0.139128	0.297613	0.85267	692	71.678	68.5661	0.0983969	806.793	0.855474
seq.11071.1	IL5	-0.035455	0.109952	0.747104	0.175042	692	70.5655	67.4162	0.0969464	807.906	0.973404
seq.11081.1	GPD1	-0.23895	0.137842	0.0830053	0.7747	692	73.8255	70.8445	0.101191	804.646	0.689988
seq.11083.23	ENO2	0.0255901	0.106666	0.810401	0.301955	692	70.5117	67.3934	0.0968761	807.96	0.98806
seq.11089.7	IGHA1 IGHA2	0.25674	0.155216	0.0981113	0.630588	692	73.254	68.9118	0.100448	805.217	0.695477
seq.11094.104	CLC	0.129275	0.0883326	0.143329	0.79676	692	71.9826	69.1467	0.0987937	806.489	0.768671
seq.11096.57	N6AMT1	-0.139246	0.131338	0.289046	0.18427	692	71.5651	68.1223	0.0982499	806.906	0.855232
seq.11098.1	PDXK	-0.0144513	0.148758	0.92261	0.340046	692	70.4655	67.3958	0.0968158	808.006	0.988622
seq.11101.18	TLR4	-0.0555052	0.164947	0.736492	0.104139	692	70.578	67.5114	0.0969626	807.893	0.971039
seq.11102.22	REG4	0.0108044	0.150461	0.942754	0.227483	692	70.4612	68.0583	0.0968102	808.01	0.991916
seq.11103.24	HSPB1	-0.269619	0.169468	0.111616	0.0241447	692	73.1084	69.0427	0.100259	805.363	0.723401
seq.11104.13	CHI3L1	0.0685025	0.12073	0.570441	0.956684	692	70.7771	67.7427	0.0972224	807.694	0.94082
seq.11105.171	ENO1	-0.0253584	0.184189	0.890496	0.313734	692	70.475	67.5645	0.0968282	807.996	0.988622
seq.11107.25	TENM3	-0.222858	0.214648	0.299154	0.900799	692	71.887	69.2022	0.0986692	806.584	0.855474
seq.11108.16	FLNA	0.139362	0.0820411	0.0893777	0.335491	692	72.5689	75.3741	0.0995569	805.902	0.69202
seq.11109.56	SVEP1	0.191618	0.152798	0.209819	0.604029	692	71.9636	69.5519	0.098769	806.508	0.816916
seq.11110.4	TMEM119	0.0507444	0.0551618	0.357615	0.607609	692	71.1248	69.6615	0.0976759	807.346	0.882718
seq.11112.18	TMEM167A	-0.047482	0.140408	0.735234	0.845381	692	70.5776	67.4046	0.0969621	807.894	0.970441
seq.11117.2	SPATA20	-0.0743665	0.160182	0.642459	0.531587	692	70.6845	67.4241	0.0971016	807.787	0.950196
seq.11120.49	NAT14	-0.308584	0.220861	0.162359	0.605763	692	72.4666	68.9982	0.0994239	806.005	0.785847
seq.11121.56	VWC2	0.0721357	0.118576	0.542955	0.517299	692	70.761	68.0542	0.0972014	807.71	0.937051
seq.11122.97	SPG21	5.9209e-05	0.0870488	0.999457	0.173306	692	70.4561	67.5319	0.0968035	808.015	0.999922
seq.11124.9	FLNA	-0.169618	0.157184	0.28054	0.802187	692	71.8948	68.2717	0.0986794	806.576	0.850512
seq.11128.29	TMEM132C	0.114301	0.133566	0.39213	0.334623	692	71.1122	67.7262	0.0976594	807.359	0.894679
seq.11134.30	MTRF1L	0.0166925	0.114851	0.884442	0.804556	692	70.4768	67.6284	0.0968305	807.995	0.988622
seq.11135.5	MRPL55	0.0143706	0.107608	0.893761	0.573589	692	70.4736	67.464	0.0968263	807.998	0.988622
seq.11137.43	CSF2RB	-0.175313	0.203186	0.388236	0.658815	692	71.2682	67.5289	0.0978628	807.203	0.892773
seq.11138.16	RUNX3	0.0396906	0.0831534	0.633135	0.0615124	692	70.658	67.4794	0.097067	807.813	0.94995
seq.11139.4	TREML4	-0.109285	0.13254	0.40963	0.041521	692	71.1872	69.4306	0.0977573	807.284	0.901788
seq.11140.56	COL1A1	0.112598	0.143247	0.431843	0.966966	692	71.0679	67.5206	0.0976018	807.403	0.903531
seq.11142.11	ANGPTL1	0.174668	0.0891034	0.0499625	0.365039	692	73.097	70.1597	0.100244	805.374	0.632263
seq.11144.10	DEFB116	0.0357387	0.112565	0.75087	0.23215	692	70.5513	67.3937	0.0969277	807.92	0.973404
seq.11145.72	KIAA1549L	-0.240344	0.164458	0.143897	0.655123	692	73.2296	69.8193	0.100416	805.242	0.768671
seq.11146.4	TBX22	-0.639374	0.283283	0.024007	0.398903	692	77.8207	69.9413	0.106365	800.651	0.524994
seq.11147.17	TREML1	-0.106897	0.121196	0.37777	0.783665	692	71.434	68.2175	0.098079	807.037	0.891227
seq.11149.3	TLR1	-0.266271	0.196693	0.175819	0.389527	692	72.8011	68.3226	0.0998591	805.67	0.792476
seq.11150.3	COL6A1	0.079405	0.0987228	0.421211	0.545277	692	71.0263	68.0197	0.0975475	807.445	0.903531
seq.11152.46	KLK13	0.0788917	0.135402	0.560129	0.603492	692	70.7871	68.6421	0.0972355	807.684	0.938925
seq.11154.3	NFE2L1	-0.265139	0.203778	0.193217	0.760825	692	72.9098	69.8407	0.1	805.561	0.806965
seq.11155.16	COL6A5	-0.0905647	0.119666	0.449163	0.954425	692	71.1604	67.7374	0.0977223	807.311	0.909792
seq.11159.14	MUL1	-0.233992	0.225802	0.300077	0.261483	692	71.7767	68.0539	0.0985255	806.695	0.856322
seq.11160.56	RNF122	-0.413257	0.181544	0.0228249	0.564496	692	75.6527	71.4176	0.103561	802.819	0.52145
seq.11167.6	MTMR1	-0.073804	0.138687	0.594614	0.368533	692	70.7406	67.4636	0.0971748	807.731	0.94596
seq.11168.3	MEGF10	0.0713646	0.144522	0.62145	0.430073	692	70.6825	67.4687	0.097099	807.789	0.948865
seq.11170.9	FLNA	-0.0113171	0.130675	0.930986	0.46472	692	70.4637	67.5522	0.0968134	808.008	0.989129
seq.11171.25	FLNA	-0.00830067	0.15385	0.956973	0.0263295	692	70.459	67.4013	0.0968073	808.012	0.994801
seq.11173.29	MILR1	-0.0273321	0.111972	0.807154	0.783588	692	70.5197	67.6244	0.0968865	807.952	0.98806
seq.11174.8	THSD7A	0.116598	0.117342	0.32039	0.853593	692	71.2917	67.5389	0.0978935	807.18	0.864315
seq.11175.45	LPCAT2	-0.0371977	0.13887	0.788807	0.342659	692	70.5311	67.5195	0.0969014	807.94	0.981223
seq.11177.16	KRT5	0.161153	0.123172	0.19075	0.677954	692	72.0638	68.7302	0.0988994	806.408	0.80437
seq.11178.21	SVEP1	0.167612	0.165625	0.31154	0.562054	692	71.4517	68.4678	0.098102	807.02	0.860765
seq.11179.7	TSSK1B	-0.0286455	0.151518	0.850048	0.500191	692	70.4928	67.6214	0.0968514	807.979	0.988622
seq.11180.17	SMARCC1	-0.184082	0.168968	0.275955	0.913927	692	71.9039	68.3634	0.0986912	806.567	0.846663
seq.11185.145	GCH1	-0.076606	0.173147	0.658176	0.623392	692	70.6747	67.4176	0.0970888	807.797	0.953056
seq.11186.12	TMEM52	-0.0242497	0.125707	0.847032	0.203638	692	70.4944	67.744	0.0968536	807.977	0.988622
seq.11187.11	CLEC12A	-0.159915	0.120859	0.185786	0.986788	692	72.22	68.0983	0.0991029	806.251	0.798732
seq.11192.168	TINAGL1	-0.183151	0.157628	0.245269	0.252511	692	71.8049	68.572	0.0985623	806.666	0.830756
seq.11193.27	HNF1A	-0.289384	0.194677	0.137151	0.436815	692	73.4454	69.2657	0.100697	805.026	0.765007
seq.11194.6	SIT1	0.119233	0.107951	0.269372	0.801623	692	71.5482	68.0202	0.0982278	806.923	0.845483
seq.11196.31	COL6A3	0.458272	0.161937	0.00465567	0.324854	692	77.9812	80.3428	0.106572	800.49	0.291878
seq.11198.37	CREB3L1	-0.490618	0.257831	0.0570579	0.452237	692	76.2248	71.1451	0.104301	802.247	0.650764
seq.11200.52	CD93	0.0655607	0.143948	0.648788	0.493464	692	70.658	68.1577	0.097067	807.813	0.950196
seq.11201.19	PUS1	0.0881895	0.0857472	0.303723	0.550949	692	71.321	68.6167	0.0979317	807.15	0.857537
seq.11202.70	TBX5	-0.0828902	0.178461	0.64231	0.630038	692	70.6862	67.6721	0.0971038	807.785	0.950196
seq.11203.97	PKLR	0.286992	0.230312	0.212727	0.930651	692	71.7375	68.202	0.0984745	806.734	0.816916
seq.11204.80	CXADR	0.0387713	0.140932	0.783235	0.642014	692	70.5311	67.4272	0.0969014	807.94	0.979166
seq.11205.10	ITGB7	0.0633862	0.130755	0.62784	0.409917	692	70.6873	67.5756	0.0971053	807.784	0.94995
seq.11207.3	MSR1	-0.0835237	0.131855	0.526438	0.873824	692	70.8798	67.5141	0.0973563	807.592	0.931647
seq.11208.15	NAGPA	0.0700592	0.152149	0.645182	0.374793	692	70.6666	67.7201	0.0970783	807.805	0.950196
seq.11211.7	TBCE	-0.524078	0.327539	0.109588	0.0437667	692	73.0481	70.0317	0.10018	805.423	0.72173
seq.11212.7	TXNDC5	0.270608	0.153199	0.0773326	0.647176	692	73.271	71.7002	0.10047	805.2	0.68622
seq.11214.40	DNAJB9	0.107875	0.140412	0.442325	0.544597	692	71.047	68.2049	0.0975745	807.424	0.904985
seq.11215.6	CDH15	-0.131277	0.133879	0.326809	0.145539	692	71.4217	67.8073	0.098063	807.05	0.869317
seq.11222.62	PTPRH	-0.13769	0.142902	0.335285	0.908855	692	71.5687	68.0068	0.0982546	806.903	0.87539
seq.11223.1	TMEM154	-0.142502	0.183169	0.436582	0.19306	692	71.2375	68.2112	0.0978228	807.234	0.904985
seq.11228.37	RIC3	-0.498574	0.24694	0.0434861	0.775617	692	74.9042	69.7738	0.10259	803.567	0.607831
seq.11231.12	FDX1L	-0.160099	0.132896	0.228322	0.654713	692	72.2536	69.1184	0.0991466	806.218	0.827659
seq.11232.46	TCN1	-0.172338	0.122383	0.159074	0.826672	692	72.4221	70.2806	0.0993659	806.049	0.784822
seq.11237.49	PCOLCE	0.137145	0.119746	0.252088	0.249545	692	71.7525	68.2611	0.0984939	806.719	0.835579
seq.11241.8	ASL	-0.0438115	0.138976	0.752575	0.497778	692	70.5563	67.8385	0.0969342	807.915	0.973404
seq.11243.90	ADGRF1	0.101801	0.146531	0.487216	0.698174	692	70.9338	68.156	0.0974268	807.537	0.92675
seq.11246.3	BPIFB1	-0.0670377	0.137815	0.626661	0.978645	692	70.6931	67.5012	0.0971128	807.778	0.94995
seq.11247.20	NAGS	-0.110988	0.165147	0.501548	0.0282519	692	70.9834	67.84	0.0974915	807.488	0.927502
seq.11248.43	UROS	-0.015154	0.235249	0.948638	0.822553	692	70.4602	67.4439	0.0968089	808.011	0.991974
seq.11252.30	LRCH4	-0.0111713	0.142274	0.937415	0.120466	692	70.4623	67.394	0.0968116	808.009	0.991132
seq.11254.13	PAPLN	-0.0149706	0.164135	0.927327	0.809512	692	70.4646	67.4428	0.0968146	808.007	0.988622
seq.11257.1	QDPR	0.0917532	0.196245	0.64011	0.394444	692	70.671	67.3929	0.097084	807.8	0.950196
seq.11258.41	MADCAM1	-0.149543	0.160469	0.351381	0.961473	692	71.3049	67.846	0.0979108	807.166	0.882178
seq.11259.71	PCDHGA8	0.0724121	0.12699	0.568528	0.908988	692	70.751	67.7235	0.0971884	807.72	0.94082
seq.11260.47	SUN5	0.0796937	0.0634993	0.209467	0.0812062	692	71.695	70.3193	0.0984191	806.776	0.816916
seq.11264.33	XDH	-0.0650218	0.164828	0.693224	0.496511	692	70.6291	67.5846	0.0970292	807.842	0.962744
seq.11265.8	ALDH1A1	-0.083186	0.193304	0.66695	0.44386	692	70.6469	67.8334	0.0970525	807.824	0.955105
seq.11266.8	SELPLG	-0.123799	0.178262	0.487384	0.809152	692	70.9391	68.4577	0.0974337	807.532	0.92675
seq.11267.11	MUC1	0.232961	0.0824984	0.00474538	0.896041	692	76.546	74.2135	0.104717	801.925	0.291878
seq.11270.17	CHCHD10	0.00573821	0.120958	0.962163	0.695896	692	70.4583	67.3904	0.0968064	808.013	0.995577
seq.11273.176	GSTT2B	-0.075155	0.141904	0.596376	0.133811	692	70.7612	67.7944	0.0972017	807.71	0.94596
seq.11275.94	LRP1B	-0.0247002	0.157719	0.875553	0.405976	692	70.4806	67.3947	0.0968356	807.991	0.988622
seq.11276.1	CEP57	-0.101836	0.135535	0.452434	0.717276	692	71.1354	67.5139	0.0976897	807.336	0.911708
seq.11277.23	ATF6	-0.167871	0.167442	0.316073	0.44902	692	71.4544	69.5344	0.0981056	807.017	0.863618
seq.11278.4	COL11A2	0.0122429	0.158249	0.938333	0.513068	692	70.462	67.6125	0.0968113	808.009	0.99116
seq.11281.6	GRB7	0.0469673	0.101232	0.642679	0.266199	692	70.6537	67.496	0.0970614	807.818	0.950196
seq.11282.16	MSR1	0.120755	0.12442	0.331777	0.0174903	692	71.2822	68.3238	0.0978811	807.189	0.873234
seq.11283.13	DCAF5	-0.0422778	0.142591	0.766851	0.153559	692	70.5494	67.4667	0.0969252	807.922	0.976087
seq.11284.24	LAIR1	0.107359	0.109907	0.328661	0.272129	692	71.2671	67.7336	0.0978615	807.204	0.870691
seq.11285.8	CD34	-0.214566	0.189528	0.257588	0.831907	692	71.8545	68.1758	0.0986268	806.617	0.84137
seq.11286.78	VIMP	-0.171877	0.147628	0.244319	0.682942	692	71.8519	68.728	0.0986235	806.619	0.830756
seq.11287.14	CYB5A	0.0107372	0.102191	0.91632	0.0155437	692	70.4669	67.4789	0.0968176	808.004	0.988622
seq.11289.31	CSNK1D	0.104509	0.088609	0.238224	0.574226	692	71.4919	68.3145	0.0981545	806.979	0.827659
seq.11291.73	MAN1A1	-0.0617818	0.162957	0.704592	0.815721	692	70.6144	67.6604	0.0970101	807.857	0.965372
seq.11292.13	SCARA3	-0.227142	0.151148	0.132897	0.52446	692	72.846	69.317	0.0999174	805.625	0.758994
seq.11293.14	LRRN1	-0.0529108	0.182971	0.772447	0.653362	692	70.5428	67.719	0.0969166	807.929	0.976983
seq.11300.32	SORT1	0.0380446	0.0935677	0.684302	0.33232	692	70.6111	67.5756	0.0970059	807.86	0.960846
seq.11302.237	TNR	-0.080076	0.129009	0.534797	0.125174	692	70.8963	67.8637	0.0973779	807.575	0.932924
seq.11303.7	SAMHD1	-0.220016	0.1752	0.20919	0.321327	692	72.7631	69.2422	0.0998096	805.708	0.816916
seq.11308.8	CREB3L4	-0.0356961	0.159793	0.823232	0.189728	692	70.5063	67.4535	0.0968691	807.965	0.98806
seq.11312.40	PMS2	-0.070491	0.10507	0.502286	0.386643	692	70.988	67.5125	0.0974975	807.483	0.927502
seq.11313.100	PCBD1	-0.221507	0.167836	0.186907	0.393983	692	72.4243	69.2802	0.0993688	806.047	0.799949
seq.11318.20	APOA5	-0.0704355	0.137432	0.608293	0.0937917	692	70.724	68.0123	0.0971532	807.747	0.948865
seq.11319.106	MRE11A	0.0773699	0.10034	0.44066	0.716005	692	70.9757	68.0894	0.0974814	807.496	0.904985
seq.11324.3	PXDNL	-0.008529	0.124314	0.945301	0.739537	692	70.4608	67.4411	0.0968097	808.01	0.991916
seq.11325.8	BTG2	-0.261668	0.158295	0.0983234	0.0818082	692	73.3374	69.6785	0.100556	805.134	0.695747
seq.11327.56	CLK2	-0.233853	0.143596	0.103408	0.113615	692	73.1643	69.7777	0.100331	805.307	0.713032
seq.11328.9	USB1	-0.0849062	0.116835	0.4674	0.600804	692	71.1062	67.7688	0.0976517	807.365	0.918262
seq.11333.82	ARHGAP25	0.0372259	0.167548	0.824174	0.558878	692	70.504	67.4432	0.0968661	807.967	0.98806
seq.11334.7	LILRB3	0.0266036	0.118599	0.822511	0.999527	692	70.5042	67.6452	0.0968663	807.967	0.98806
seq.11336.9	FANCF	0.14004	0.102608	0.172312	0.263636	692	71.8563	68.1503	0.0986293	806.615	0.78923
seq.11338.49	BLK	-0.0841375	0.169458	0.619534	0.525642	692	70.733	67.6787	0.0971649	807.738	0.948865
seq.11342.59	PLXDC2	-0.126094	0.108704	0.24606	0.049638	692	72.2459	67.809	0.0991366	806.225	0.830756
seq.11347.9	TALDO1	0.0377336	0.122895	0.758814	0.673523	692	70.542	67.432	0.0969156	807.929	0.975048
seq.11348.132	P4HA2	-0.357783	0.230286	0.120269	0.718039	692	74.4153	69.5391	0.101956	804.056	0.741409
seq.11351.233	NHEJ1	0.056761	0.114147	0.619003	0.4556	692	70.6843	67.6978	0.0971013	807.787	0.948865
seq.11352.42	TTN	0.145753	0.106611	0.171581	0.406604	692	72.1044	70.5161	0.0989523	806.367	0.78923
seq.11356.19	DGCR14	-0.0511611	0.103444	0.620898	0.301783	692	70.7481	67.6448	0.0971846	807.723	0.948865
seq.11358.15	GRB10	-0.49643	0.228686	0.0299468	0.0404669	692	74.9068	71.6137	0.102594	803.564	0.556871
seq.11360.39	RRM1	0.198024	0.218285	0.364311	0.316096	692	71.2824	67.8749	0.0978814	807.189	0.884618
seq.11364.18	MFN1	-0.0218128	0.145036	0.880452	0.935049	692	70.4801	67.3915	0.0968349	807.991	0.988622
seq.11365.17	TENM4	0.0362376	0.164013	0.825136	0.341723	692	70.5025	67.4785	0.0968641	807.969	0.98806
seq.11368.32	AK2	-0.10878	0.185037	0.556611	0.842625	692	70.805	67.7974	0.0972588	807.666	0.938925
seq.11369.23	ADH5	0.19938	0.183325	0.276781	0.706175	692	71.6152	68.1283	0.0983152	806.856	0.846663
seq.11370.20	INPP5E	0.074727	0.170333	0.66087	0.799682	692	70.6489	67.667	0.0970551	807.822	0.953771
seq.11371.1	GPR101	-0.786389	0.358756	0.0283801	0.665907	692	80.8049	72.0855	0.11021	797.666	0.549048
seq.11372.2	ZNF18	-0.00836856	0.118455	0.943678	0.835882	692	70.4611	67.4056	0.09681	808.01	0.991916
seq.11375.49	FOXL2	-0.0819559	0.141746	0.563137	0.0430679	692	70.815	67.4062	0.0972718	807.656	0.94082
seq.11378.37	SYK	0.0048853	0.120406	0.967636	0.117616	692	70.4577	67.4136	0.0968056	808.014	0.995577
seq.11380.84	RBM24	-0.0156734	0.103915	0.880111	0.7115	692	70.4797	67.3909	0.0968343	807.992	0.988622
seq.11382.5	BLVRA	0.502827	0.427613	0.239637	0.706049	692	71.7971	69.4693	0.0985521	806.674	0.827659
seq.11383.41	KRT7	0.157842	0.130687	0.227128	0.0673036	692	71.7324	68.9581	0.0984678	806.739	0.826908
seq.11388.75	WFDC2	0.00957264	0.232971	0.967225	0.224818	692	70.4577	68.1618	0.0968057	808.014	0.995577
seq.11395.5	PTK2B	-0.117388	0.165423	0.477939	0.960014	692	70.973	67.6433	0.097478	807.498	0.925775
seq.11402.17	KMT2C	-0.284443	0.201506	0.158072	0.207269	692	73.6825	70.5496	0.101005	804.789	0.784822
seq.11416.23	FBXL4	-0.0705413	0.138625	0.610848	0.520057	692	70.7279	67.4986	0.0971582	807.743	0.948865
seq.11421.10	EHD4	-0.0627704	0.245418	0.798129	0.032818	692	70.5238	67.581	0.0968919	807.947	0.986374
seq.11424.4	FAH	-0.08349	0.150997	0.580316	0.854096	692	70.7649	67.8547	0.0972065	807.706	0.942952
seq.11425.31	RUFY1	-0.332767	0.214798	0.121332	0.462585	692	72.7564	69.2188	0.0998009	805.715	0.742854
seq.11428.31	PDLIM1	-0.0916645	0.231382	0.691986	0.0494988	692	70.6222	67.8565	0.0970203	807.849	0.962744
seq.11429.80	HNRNPC	-0.305003	0.203418	0.133771	0.230059	692	73.0667	68.7244	0.100204	805.405	0.758994
seq.11430.49	DTX1	-0.0447479	0.127737	0.726105	0.939528	692	70.5812	67.5007	0.0969668	807.89	0.969132
seq.11431.235	RECQL	0.0770984	0.157043	0.62347	0.837532	692	70.6907	67.4866	0.0971096	807.781	0.948865
seq.11436.6	INA	-0.576008	0.272434	0.0344896	0.283083	692	76.606	70.1987	0.104795	801.865	0.569872
seq.11438.6	DNAJB2	0.0292983	0.16523	0.859259	0.205143	692	70.487	67.4161	0.0968439	807.984	0.988622
seq.11439.88	RHPN2	-0.267956	0.150812	0.075608	0.16093	692	74.2218	69.938	0.101705	804.249	0.68622
seq.11440.58	SOCS3	-0.0223901	0.164389	0.891662	0.181278	692	70.4753	67.5951	0.0968286	807.996	0.988622
seq.11441.11	PYGL	-0.0192558	0.141758	0.891951	0.813685	692	70.4745	67.8393	0.0968276	807.997	0.988622
seq.11442.1	DNER	-0.302577	0.264541	0.252714	0.688651	692	72.5588	69.3953	0.0995438	805.913	0.8356
seq.11449.22	CAPZA1	-0.20572	0.177517	0.246508	0.0365189	692	71.8552	69.1692	0.0986278	806.616	0.830756
seq.11454.87	EIF3G	0.109634	0.229334	0.632612	0.0566839	692	70.669	67.7315	0.0970813	807.802	0.94995
seq.11456.2	MAGEB10	-0.0189145	0.135244	0.888775	0.117144	692	70.4761	67.3925	0.0968296	807.995	0.988622
seq.11457.53	GALE	-0.199679	0.215481	0.3541	0.105556	692	71.3041	67.8966	0.0979096	807.167	0.882178
seq.11458.30	PCBP1	-0.344945	0.294223	0.24104	0.111176	692	71.8832	68.592	0.0986643	806.588	0.827659
seq.11459.81	ELL	-0.270546	0.229719	0.238904	0.0687925	692	72.0804	68.9737	0.0989211	806.391	0.827659
seq.11462.8	RBFOX2	0.0714021	0.107256	0.505592	0.781964	692	70.8413	67.6349	0.0973061	807.63	0.927502
seq.11464.9	RELB	-0.132335	0.149009	0.374487	0.359921	692	71.2943	67.7618	0.0978969	807.177	0.889028
seq.11465.4	GPR135	0.185568	0.0931857	0.0464388	0.856471	692	73.7151	71.3137	0.101047	804.756	0.616519
seq.11468.15	RBM19	0.0684059	0.124428	0.582483	0.675441	692	70.7459	67.6649	0.0971817	807.725	0.942952
seq.11476.43	VPS4A	0.0962995	0.278748	0.72974	0.126313	692	70.5695	67.5407	0.0969515	807.902	0.969283
seq.11480.1	ALDH3A1	0.0975007	0.096334	0.311485	0.160718	692	71.3863	68.5169	0.0980168	807.085	0.860765
seq.11486.26	ZNF174	-0.0700712	0.168136	0.676859	0.025574	692	70.6724	67.5518	0.0970858	807.799	0.959678
seq.11490.42	UBL4A	-0.280873	0.265838	0.290714	0.0556369	692	71.6037	68.4051	0.0983002	806.868	0.855357
seq.11493.169	DYNLL2	-0.156233	0.318078	0.623301	0.0850578	692	70.7011	67.4745	0.0971232	807.77	0.948865
seq.11494.4	ELL2	-0.00293129	0.108127	0.978372	0.708966	692	70.4568	67.3909	0.0968044	808.014	0.997942
seq.11505.1	CD38	-0.181766	0.209082	0.384654	0.618863	692	71.3761	68.028	0.0980035	807.095	0.891474
seq.11510.31	APOL1	-0.0850567	0.125227	0.497	0.467236	692	70.9141	67.899	0.0974012	807.557	0.927502
seq.11510.51	APOL1	-0.0408914	0.131978	0.756686	0.268225	692	70.5519	67.4836	0.0969286	807.919	0.975048
seq.11513.92	CD38	-0.133056	0.163377	0.41541	0.957426	692	71.2673	68.6499	0.0978617	807.204	0.901788
seq.11514.196	CD59	0.242484	0.0920404	0.00842527	0.453828	692	75.1589	79.2019	0.102921	803.312	0.387175
seq.11516.7	FABP1	0.110302	0.156274	0.480295	0.751269	692	70.9416	67.6276	0.097437	807.53	0.926748
seq.11530.37	HMBS	0.26359	0.317887	0.406994	0.746774	692	71.1494	67.8733	0.097708	807.322	0.901788
seq.11531.24	C10orf54	-0.0449054	0.132092	0.733891	0.733926	692	70.5796	67.5339	0.0969647	807.892	0.970112
seq.11534.6	LRIT3	0.0378245	0.133049	0.776188	0.675662	692	70.5289	67.4185	0.0968986	807.942	0.977281
seq.11536.9	MYSM1	-0.0018364	0.250732	0.994156	0.184108	692	70.4561	67.4333	0.0968035	808.015	0.998652
seq.11538.216	MLYCD	-0.319709	0.187746	0.0885904	0.526196	692	73.7683	68.6983	0.101116	804.703	0.6917
seq.11542.11	TMEM230	-0.280069	0.176068	0.11168	0.807759	692	73.2865	69.9243	0.10049	805.185	0.723401
seq.11544.39	PHF3	0.169979	0.119974	0.156544	0.56212	692	71.941	68.386	0.0987395	806.53	0.784822
seq.11546.7	CYGB	0.0817545	0.114382	0.474763	0.00285095	692	70.9214	68.6152	0.0974106	807.55	0.92455
seq.11547.84	MUSK	0.0888176	0.119687	0.458038	0.910778	692	70.9476	67.5031	0.0974448	807.524	0.912513
seq.11549.6	ISL1	-0.00987357	0.116625	0.932531	0.401997	692	70.4634	67.4536	0.096813	808.008	0.989129
seq.11551.16	HMG20B	-0.00178221	0.123835	0.988517	0.198147	692	70.4563	67.4674	0.0968037	808.015	0.997959
seq.11561.32	RNF165	-0.100829	0.148985	0.49855	0.392609	692	70.9164	67.6196	0.0974041	807.555	0.927502
seq.11562.9	POLE2	0.0448015	0.0736045	0.542737	0.390207	692	70.7863	67.54	0.0972344	807.685	0.937051
seq.11563.51	SYTL4	-0.440321	0.247443	0.0751602	0.360274	692	73.6464	69.5274	0.100958	804.825	0.68622
seq.11565.58	ZNF23	-0.279728	0.193246	0.147751	0.931144	692	72.9293	68.8829	0.100026	805.542	0.772168
seq.11566.48	KRT72	0.0808856	0.0958185	0.398583	0.56825	692	71.0823	67.8847	0.0976204	807.389	0.898479
seq.11567.23	ZNF10	-0.0415551	0.194115	0.830489	0.154668	692	70.5025	67.6078	0.0968641	807.969	0.988183
seq.11568.2	FKBP1B	-0.0402419	0.181711	0.824734	0.0284085	692	70.5061	67.7341	0.0968688	807.965	0.98806
seq.11570.94	BCAP29	-0.121163	0.17631	0.491945	0.763309	692	70.9667	67.7937	0.0974697	807.505	0.927198
seq.11571.75	KLRC3	-0.1142	0.129417	0.377549	0.576349	692	71.35	67.6063	0.0979695	807.121	0.891227
seq.11572.4	DNM2	0.0561308	0.252703	0.824219	0.885482	692	70.5046	67.6844	0.0968669	807.967	0.98806
seq.11573.3	SRSF6	0.0466938	0.139159	0.737216	0.777648	692	70.5674	67.4232	0.0969488	807.904	0.971039
seq.11586.2	LRRN1	-0.0763995	0.257287	0.76651	0.206679	692	70.546	67.3902	0.0969208	807.925	0.976087
seq.11587.5	MGA	-0.15974	0.18577	0.389856	0.829234	692	71.2259	67.7215	0.0978077	807.245	0.892773
seq.11590.5	RBM23	0.158233	0.0831058	0.0569106	0.59679	692	73.3262	72.2821	0.100542	805.145	0.650764
seq.11591.43	PRC1	0.153118	0.083006	0.0650862	0.242969	692	73.1155	74.9225	0.100268	805.356	0.654609
seq.11592.1	ELAVL1	0.131202	0.119664	0.272895	0.355616	692	71.483	68.3346	0.0981428	806.988	0.846663
seq.11593.21	CXCL9	0.0979654	0.108878	0.368242	0.45422	692	71.0667	68.0127	0.0976002	807.405	0.888185
seq.11596.47	ZNF75D	0.0877061	0.0636416	0.168165	0.0370304	692	71.9152	70.9758	0.098706	806.556	0.787496
seq.11601.26	DHX8	0.198677	0.0699388	0.00450102	0.511222	692	75.7866	75.6144	0.103734	802.685	0.290243
seq.11607.15	BRD1	0.191715	0.0798415	0.0163417	0.787155	692	74.0087	72.7492	0.101428	804.463	0.480397
seq.11608.5	MAP1LC3B	0.076077	0.124798	0.542126	0.0620664	692	70.8153	67.9583	0.0972722	807.656	0.937051
seq.11614.29	ERH	0.0989798	0.136537	0.468496	0.327389	692	70.8991	68.0236	0.0973815	807.572	0.918611
seq.11615.16	DAPP1	-0.416669	0.286337	0.145622	0.0552673	692	72.5733	70.2918	0.0995626	805.898	0.768671
seq.11617.1	ITGAL	-0.0792393	0.159321	0.618937	0.128148	692	70.7253	67.3979	0.0971548	807.746	0.948865
seq.11626.7	UBE2V1	0.352736	0.352948	0.317601	0.257025	692	71.4225	68.7452	0.098064	807.049	0.863788
seq.11629.36	TRAF4	0.0936339	0.109813	0.393845	0.815261	692	71.1222	67.6843	0.0976725	807.349	0.894857
seq.11633.89	AHSA1	-0.0529866	0.117029	0.650719	0.641648	692	70.661	67.5519	0.097071	807.81	0.950377
seq.11634.32	RGS10	-0.362875	0.307785	0.238403	0.073999	692	71.8434	69.1934	0.0986124	806.628	0.827659
seq.11636.33	TAGLN2	-0.218713	0.234175	0.350318	0.881327	692	71.6271	67.6993	0.0983307	806.844	0.882178
seq.11643.73	DTX3L	-0.115171	0.293396	0.694655	0.0799717	692	70.6142	67.6034	0.0970099	807.857	0.963647
seq.11645.9	P4HA1	0.165928	0.0776387	0.032583	0.267859	692	73.6693	71.091	0.100988	804.802	0.561495
seq.11646.4	CHST9	0.00129144	0.141695	0.992728	0.274299	692	70.4561	67.5177	0.0968036	808.015	0.998164
seq.11649.3	SMAP1	-0.202703	0.206479	0.326242	0.195932	692	71.4617	67.9631	0.0981151	807.01	0.868464
seq.11651.24	AGO1	-0.098496	0.204726	0.630438	0.764858	692	70.7471	67.7328	0.0971833	807.724	0.94995
seq.11653.69	SLC6A9	-0.370255	0.26189	0.157427	0.451399	692	73.5227	69.8147	0.100797	804.949	0.784822
seq.11654.77	NRSN1	-0.359081	0.21564	0.0958764	0.409362	692	74.3145	69.5236	0.101826	804.157	0.693856
seq.11656.110	EVL	0.0750977	0.161132	0.641171	0.00762217	692	70.6561	67.7024	0.0970645	807.815	0.950196
seq.11657.86	SOCS7	-0.0154251	0.0923876	0.867401	0.667543	692	70.4857	67.4006	0.0968422	807.986	0.988622
seq.11659.31	CLINT1	0.18881	0.304774	0.535581	0.0451931	692	70.8338	67.5456	0.0972964	807.637	0.932924
seq.11661.11	NLRP1	-0.289574	0.206302	0.160426	0.95621	692	73.8921	69.399	0.101277	804.579	0.784822
seq.11664.32	ARFGAP2	-0.0924619	0.240912	0.701127	0.00792843	692	70.6105	67.6662	0.097005	807.861	0.96426
seq.11666.72	RGS8	-0.12418	0.124769	0.319602	0.319907	692	71.4277	68.6228	0.0980708	807.044	0.864315
seq.11667.29	TNS2	0.00906314	0.138319	0.947757	0.710188	692	70.4603	67.4549	0.096809	808.011	0.991974
seq.11669.39	SLCO5A1	0.0428033	0.203363	0.833295	0.570888	692	70.4988	67.7953	0.0968593	807.972	0.988201
seq.11670.18	GPR101	0.173017	0.132876	0.192885	0.00946507	692	71.8538	68.6399	0.0986259	806.618	0.806646
seq.11671.19	BRPF1	-0.0832265	0.151793	0.583493	0.332483	692	70.787	67.5411	0.0972354	807.684	0.942952
seq.11672.17	KIF16B	0.036226	0.23029	0.875004	0.390778	692	70.4807	67.4285	0.0968356	807.991	0.988622
seq.11677.17	ZDHHC14	-0.103386	0.161846	0.522959	0.45579	692	70.9271	67.7487	0.097418	807.544	0.931647
seq.11678.105	GJD2	-0.14227	0.163844	0.385216	0.917466	692	71.3433	68.4518	0.0979607	807.128	0.891474
seq.11681.8	AGFG1	-0.690028	0.394792	0.0804936	0.0936212	692	73.6667	69.6116	0.100984	804.805	0.68622
seq.11682.7	TXNIP	-0.275883	0.181664	0.128854	0.432827	692	72.5665	68.5628	0.0995538	805.905	0.747687
seq.11683.19	GGA3	-0.026689	0.3407	0.937561	0.133091	692	70.4622	67.4932	0.0968116	808.009	0.991132
seq.11690.47	ANAPC7	0.0936583	0.110007	0.394553	0.812918	692	71.0069	67.5901	0.0975222	807.464	0.895755
seq.11692.21	SHC4	0.0581414	0.104723	0.578764	0.868183	692	70.7363	67.6279	0.0971692	807.735	0.942952
seq.11696.7	CRABP2	0.195468	0.0650766	0.0026676	0.405952	692	75.7362	78.8491	0.103669	802.735	0.233001
seq.11699.16	PTP4A2	-0.043048	0.148254	0.771536	0.190097	692	70.5422	67.3914	0.0969159	807.929	0.976983
seq.11708.2	LCN1	-0.441045	0.261995	0.0922951	0.416355	692	73.9873	68.7975	0.101401	804.484	0.69202
seq.11712.207	UNC45A	0.0217107	0.123658	0.860631	0.247139	692	70.486	67.3896	0.0968425	807.985	0.988622
seq.11715.1	POU2F1	-0.0642903	0.154766	0.677847	0.955008	692	70.6388	67.4932	0.097042	807.832	0.960151
seq.11716.28	LRIT2	0.00232407	0.112778	0.983559	0.563991	692	70.4565	67.3933	0.096804	808.015	0.997942
seq.11860.3	CLPB	-0.213316	0.152101	0.160778	0.0236188	692	73.259	70.1839	0.100454	805.212	0.784822
seq.11872.9	PCDHGB1	-0.0222611	0.11405	0.845246	0.168246	692	70.4954	67.8051	0.0968549	807.976	0.988622
seq.11895.21	MMRN2	-0.0537194	0.135131	0.690971	0.736843	692	70.6176	67.564	0.0970143	807.854	0.962744
seq.11910.27	DLX4	-0.144851	0.195918	0.459698	0.23526	692	71.0498	67.8204	0.0975781	807.421	0.912513
seq.11911.13	LRRC4B	0.115113	0.0733477	0.116551	0.11002	692	72.3585	73.8149	0.0992831	806.113	0.737297
seq.11917.8	KRBA2	0.0542447	0.0909257	0.550786	0.261711	692	70.7861	68.1883	0.0972342	807.685	0.938925
seq.11918.54	STOX1	-0.155646	0.129653	0.229952	0.860446	692	71.9391	69.5675	0.0987371	806.532	0.827659
seq.11919.84	LRIT3	-0.619324	0.252659	0.014237	0.0697614	692	79.5643	72.7192	0.108614	798.907	0.456573
seq.11926.23	AAGAB	0.0131711	0.135971	0.922832	0.0790215	692	70.4654	67.3898	0.0968156	808.006	0.988622
seq.11927.3	RBM28	-0.274402	0.163626	0.0935413	0.0699975	692	73.714	69.9981	0.101046	804.757	0.69202
seq.11934.9	INTS3	-0.0499039	0.123132	0.685266	0.105664	692	70.6334	67.9299	0.0970349	807.838	0.960846
seq.11939.11	GPLD1	0.0295501	0.118723	0.803438	0.472466	692	70.5158	67.4586	0.0968815	807.955	0.986997
seq.11952.1	IGDCC3	0.0393893	0.112079	0.725256	0.325925	692	70.57	67.7314	0.0969522	807.901	0.969132
seq.11955.1	ARHGAP1	0.229847	0.0864768	0.00786297	0.238635	692	75.4251	76.4513	0.103266	803.046	0.37424
seq.11967.23	CRABP1	-0.201653	0.152019	0.184674	0.160312	692	72.3124	69.4736	0.0992231	806.159	0.797328
seq.11969.5	S100A2	-0.0727236	0.13684	0.595107	0.366487	692	70.7762	67.4173	0.0972213	807.695	0.94596
seq.11986.30	PSMD1	-0.096449	0.151456	0.524248	0.728217	692	70.9133	68.4012	0.0974001	807.558	0.931647
seq.11988.24	PTPRH	0.0452342	0.107056	0.672639	0.753285	692	70.6251	67.6062	0.097024	807.846	0.956148
seq.11989.35	EMC1	0.0201624	0.0671101	0.763843	0.137943	692	70.5396	67.4046	0.0969125	807.932	0.976087
seq.11993.227	ATP1A1	-0.140045	0.136233	0.30396	0.525487	692	71.6426	68.5621	0.0983508	806.829	0.857537
seq.12001.7	TJP1	-0.165392	0.169689	0.329721	0.120107	692	71.6104	67.8055	0.0983089	806.861	0.870691
seq.12012.33	CRB1	-0.101671	0.146605	0.487991	0.302792	692	71.0229	67.8172	0.097543	807.448	0.92675
seq.12014.19	PTS	-0.0545932	0.173135	0.752518	0.694774	692	70.5656	67.583	0.0969464	807.906	0.973404
seq.12016.60	CBL	-0.0488671	0.186354	0.793146	0.784341	692	70.5247	67.431	0.0968931	807.947	0.983508
seq.12018.84	TPK1	-0.112971	0.117597	0.336723	0.718958	692	71.6743	68.2841	0.0983922	806.797	0.87539
seq.12020.39	BPGM	0.296589	0.380971	0.436269	0.681706	692	71.0667	68.3613	0.0976002	807.405	0.904985
seq.12022.12	SMAD4	0.0555077	0.104279	0.59452	0.159057	692	70.7074	67.992	0.0971315	807.764	0.94596
seq.12030.82	DES	-0.370319	0.168911	0.0283513	0.278397	692	75.7732	70.9571	0.103717	802.698	0.549048
seq.12033.3	BUB1	-0.115683	0.169521	0.494981	0.245798	692	70.9927	68.0378	0.0975036	807.479	0.927502
seq.12034.28	CAP1	-0.0238236	0.120629	0.843441	0.427714	692	70.4949	67.4721	0.0968542	807.976	0.988201
seq.12041.33	HSPA1L	-0.105634	0.117766	0.369732	0.0399779	692	71.3771	67.68	0.0980048	807.094	0.888698
seq.12060.28	GDF11	-0.300749	0.15637	0.0544407	0.0850978	692	74.3366	69.3594	0.101854	804.135	0.650037
seq.12077.32	MSTN	0.207086	0.0942447	0.0279974	0.65143	692	73.8365	73.667	0.101205	804.635	0.549048
seq.12333.87	RPIA	0.021453	0.11676	0.85422	0.710369	692	70.4882	67.4678	0.0968454	807.983	0.988622
seq.12340.17	AARS	-0.0868788	0.20955	0.678437	0.204542	692	70.6276	67.7449	0.0970273	807.844	0.960151
seq.12341.8	DUSP6	-0.353925	0.259335	0.172336	0.288961	692	72.3615	68.4807	0.099287	806.11	0.78923
seq.12343.14	ACAP2	0.110902	0.148934	0.45649	0.828219	692	70.9607	67.8049	0.0974619	807.511	0.912513
seq.12345.4	ANAPC10	-0.0789858	0.134469	0.55694	0.167724	692	70.8943	68.1478	0.0973753	807.577	0.938925
seq.12347.29	CCM2	-0.106404	0.140849	0.449979	0.455565	692	71.0248	67.8262	0.0975455	807.446	0.909792
seq.12348.46	SARS2	-0.0851472	0.2217	0.700931	0.434582	692	70.6237	67.5211	0.0970223	807.848	0.96426
seq.12350.86	ETS2	-0.126542	0.213927	0.554173	0.441993	692	70.8701	67.4618	0.0973438	807.601	0.938925
seq.12351.25	STAT1	-0.302744	0.203581	0.13699	0.26482	692	72.7217	70.0543	0.0997558	805.75	0.765007
seq.12352.70	ARRDC3	0.151479	0.106118	0.15345	0.130679	692	72.2665	70.8054	0.0991634	806.205	0.779536
seq.12355.223	MRRF	-0.102003	0.166508	0.540141	0.113528	692	71.0112	68.077	0.0975277	807.46	0.936782
seq.12356.65	SRI	-0.127907	0.197969	0.518217	0.87658	692	70.8736	67.7465	0.0973483	807.598	0.931647
seq.12357.41	SNAP29	0.0348654	0.104248	0.738042	0.940744	692	70.5574	67.5583	0.0969358	807.914	0.971039
seq.12358.6	IGBP1	-0.535444	0.49211	0.27657	0.634484	692	71.6729	67.9367	0.0983903	806.798	0.846663
seq.12366.16	CRYGD	0.0738551	0.117059	0.528092	0.93799	692	70.8121	67.9909	0.0972681	807.659	0.931647
seq.12367.52	TMEM57	0.0455121	0.0925138	0.622755	0.847645	692	70.6658	67.8608	0.0970772	807.806	0.948865
seq.12370.30	APOF	0.00081822	0.153822	0.995756	0.429508	692	70.4561	67.6822	0.0968035	808.015	0.998759
seq.12372.50	TPM3	-0.228101	0.172261	0.18545	0.455903	692	72.7576	69.0896	0.0998025	805.714	0.798732
seq.12373.73	TRA2B	0.223679	0.136302	0.100787	0.870176	692	73.0111	69.1592	0.100132	805.46	0.708338
seq.12374.8	PAFAH1B3	-0.0108409	0.355677	0.975685	0.642352	692	70.457	67.405	0.0968047	808.014	0.996738
seq.12376.85	CDKN2D	-0.315859	0.252945	0.211765	0.0415373	692	72.138	69.3128	0.0989961	806.333	0.816916
seq.12378.71	TAPBP	-0.184797	0.169173	0.274679	0.8698	692	71.8284	69.0508	0.0985929	806.643	0.846663
seq.12381.26	CBR1	0.236042	0.12669	0.0624425	0.442651	692	73.4025	70.552	0.100641	805.069	0.653367
seq.12382.2	DDX58	0.0985065	0.10078	0.328349	0.375221	692	71.2209	68.0605	0.0978012	807.25	0.870691
seq.12384.92	COPS7B	-0.0700429	0.127459	0.58264	0.390603	692	70.7643	67.5609	0.0972057	807.707	0.942952
seq.12385.4	CAPN3	-0.163333	0.185906	0.37963	0.21138	692	71.8736	69.0387	0.0986517	806.598	0.891227
seq.12386.11	RNPEP	0.014443	0.0847844	0.864736	0.106691	692	70.4842	67.3897	0.0968402	807.987	0.988622
seq.12387.7	PDLIM4	0.0723668	0.10309	0.482694	0.757686	692	70.8669	67.7909	0.0973396	807.604	0.92675
seq.12389.4	ORC6L	0.0985005	0.146413	0.501102	0.292042	692	70.8588	67.7436	0.097329	807.612	0.927502
seq.12391.27	PDZD7	-0.000914748	0.106871	0.993171	0.106493	692	70.4561	67.4367	0.0968036	808.015	0.998164
seq.12392.30	ARL1	0.0145262	0.162273	0.928671	0.894021	692	70.4641	67.391	0.0968139	808.007	0.989032
seq.12394.53	C16orf54	0.0397193	0.0822131	0.629006	0.192446	692	70.6676	67.39	0.0970795	807.804	0.94995
seq.12395.86	DARS2	-0.08047	0.179838	0.654543	0.809441	692	70.6649	68.0701	0.097076	807.806	0.951178
seq.12396.19	HIBCH	-0.200503	0.151055	0.184393	0.957935	692	72.301	70.1981	0.0992083	806.17	0.797328
seq.12398.15	PAX4	-0.0124451	0.12119	0.918208	0.706822	692	70.4668	67.4285	0.0968175	808.004	0.988622
seq.12400.25	UBE2T	-0.200521	0.14523	0.167366	0.629137	692	72.6484	69.3882	0.0996604	805.823	0.787496
seq.12401.3	STAMBPL1	-0.0977597	0.156288	0.531637	0.775767	692	70.9046	67.9763	0.0973887	807.567	0.9324
seq.12403.30	RAB39B	-0.110754	0.187259	0.554221	0.190272	692	70.9046	68.0189	0.0973888	807.567	0.938925
seq.12406.119	DIRAS3	-0.019101	0.142677	0.893501	0.49311	692	70.4743	67.4004	0.0968273	807.997	0.988622
seq.12408.333	RAB22A	-0.628773	0.321876	0.0507645	0.661994	692	77.2999	72.6148	0.105692	801.171	0.632263
seq.12409.90	RAB7B	-0.0169509	0.125866	0.89287	0.485878	692	70.4745	67.3896	0.0968276	807.997	0.988622
seq.12411.60	MAX	-0.00672502	0.170156	0.968474	0.747488	692	70.4576	67.3941	0.0968055	808.014	0.995577
seq.12414.31	YWHAB	-0.0554213	0.143353	0.699047	0.151816	692	70.6038	67.4403	0.0969963	807.867	0.96426
seq.12415.122	EDF1	0.0952558	0.20597	0.643742	0.0910596	692	70.671	67.5456	0.0970839	807.8	0.950196
seq.12417.46	TPRKB	-0.340123	0.131557	0.00972762	0.0453874	692	76.8844	72.4359	0.105155	801.587	0.390235
seq.12420.10	GPD1L	-0.0807852	0.127167	0.525254	0.142176	692	70.8551	68.0682	0.0973242	807.616	0.931647
seq.12422.143	ALOX15B	-0.359978	0.206777	0.0817017	0.203672	692	74.8794	70.8749	0.102558	803.592	0.689121
seq.12423.38	A1CF	-0.0375792	0.167498	0.822481	0.710105	692	70.5082	67.5673	0.0968715	807.963	0.98806
seq.12424.107	THYN1	0.142189	0.122026	0.243927	0.765173	692	71.6602	69.1666	0.0983737	806.811	0.83068
seq.12425.104	ARF6	-0.161954	0.134428	0.228294	0.131884	692	72.2155	69.586	0.0990969	806.256	0.827659
seq.12426.19	MOB1A	-0.226081	0.212072	0.286396	0.16323	692	71.5767	68.3466	0.098265	806.895	0.852578
seq.12427.8	CDC25B	-0.105867	0.239821	0.658891	0.473795	692	70.655	67.3996	0.0970632	807.816	0.953401
seq.12428.2	LYPLAL1	0.0146703	0.0949089	0.877159	0.858893	692	70.4794	68.2149	0.096834	807.992	0.988622
seq.12430.78	PAIP1	-0.288961	0.212134	0.173146	0.616251	692	73.6016	69.8891	0.1009	804.87	0.789325
seq.12431.13	PELO	-0.333907	0.240093	0.164304	0.559452	692	72.6961	68.2135	0.0997225	805.775	0.787496
seq.12432.23	CACYBP	-0.0524624	0.338659	0.876891	0.0091835	692	70.48	67.4298	0.0968347	807.991	0.988622
seq.12433.8	ARL11	0.0950398	0.111255	0.392965	0.482718	692	71.1336	67.8596	0.0976874	807.338	0.894679
seq.12434.25	IST1	-0.573617	0.338747	0.0903886	0.0707622	692	73.5206	69.3901	0.100795	804.951	0.69202
seq.12436.84	GSTO1	0.068315	0.136943	0.617881	0.887991	692	70.7035	67.8722	0.0971264	807.768	0.948865
seq.12437.18	ULK3	-0.0331157	0.132683	0.802907	0.75978	692	70.5221	67.497	0.0968897	807.949	0.986997
seq.12438.127	MPG	0.0100266	0.148202	0.94606	0.829762	692	70.4606	67.5014	0.0968094	808.011	0.991916
seq.12439.67	IRF9	0.020511	0.0930011	0.825446	0.87867	692	70.5023	67.5785	0.0968639	807.969	0.98806
seq.12442.4	RHOD	-0.0138073	0.169692	0.93515	0.632005	692	70.4628	67.4697	0.0968122	808.009	0.9905
seq.12444.39	NR5A2	-0.0977716	0.127319	0.442533	0.483753	692	71.1903	67.8427	0.0977613	807.281	0.904985
seq.12445.50	ANKRD27	0.0830748	0.13267	0.5312	0.550136	692	70.8204	67.6931	0.0972789	807.651	0.9324
seq.12446.49	GSTA1	-0.132563	0.130305	0.308998	0.292785	692	71.5171	67.9546	0.0981873	806.954	0.859221
seq.12449.16	PPIH	-0.579633	0.337531	0.0859293	0.212635	692	73.9141	69.2984	0.101306	804.557	0.6917
seq.12450.42	PMVK	-0.451266	0.207209	0.0294188	0.160785	692	75.7224	70.2243	0.103651	802.749	0.556871
seq.12451.62	BACH1	-0.117341	0.151031	0.4372	0.486106	692	71.0579	67.8713	0.0975887	807.413	0.904985
seq.12452.32	SUV420H2	-0.219563	0.14201	0.122079	0.559896	692	73.4516	69.1968	0.100705	805.02	0.744801
seq.12453.161	NXF1	0.199702	0.102189	0.0506732	0.662275	692	73.0882	70.8882	0.100232	805.383	0.632263
seq.12454.105	NTMT1	0.0835411	0.087553	0.339994	0.278217	692	71.1961	67.971	0.0977689	807.275	0.87752
seq.12455.48	MYNN	-0.307241	0.210702	0.144792	0.810402	692	73.129	70.1969	0.100285	805.342	0.768671
seq.12458.79	CHP1	-0.306095	0.276396	0.2681	0.630495	692	71.8844	68.3131	0.0986658	806.587	0.845231
seq.12459.13	PLEKHA1	0.0298473	0.0682879	0.662053	0.128297	692	70.6258	67.4205	0.097025	807.845	0.953957
seq.12460.18	PSMA7	0.182654	0.334467	0.584994	0.87435	692	70.7531	67.4353	0.0971911	807.718	0.942952
seq.12461.8	SIRT5	-0.0316098	0.155761	0.839183	0.791117	692	70.4971	67.3902	0.096857	807.974	0.988201
seq.12462.20	SETMAR	-0.013982	0.0957717	0.883927	0.456765	692	70.4777	67.4232	0.0968318	807.994	0.988622
seq.12463.7	KLHL13	0.00363213	0.146868	0.98027	0.194548	692	70.4567	67.422	0.0968043	808.015	0.997942
seq.12469.19	MAPRE1	-0.295559	0.361156	0.413146	0.068726	692	71.124	67.8342	0.0976749	807.347	0.901788
seq.12471.47	STAU1	-0.0193724	0.150052	0.897275	0.0606076	692	70.4731	67.3911	0.0968257	807.998	0.988622
seq.12473.48	KCTD5	-0.0994689	0.14076	0.479781	0.446451	692	70.9922	67.8214	0.0975029	807.479	0.926748
seq.12475.48	CLIC5	-0.00721766	0.171884	0.966506	0.744407	692	70.4578	67.3912	0.0968058	808.013	0.995577
seq.12476.50	TIGAR	-0.112063	0.14171	0.429066	0.563601	692	71.1012	68.3474	0.0976451	807.37	0.903531
seq.12477.42	TSN	0.00923291	0.172152	0.957228	0.399097	692	70.4589	67.404	0.0968072	808.012	0.994801
seq.12478.15	RPL30	0.0712143	0.11082	0.520477	0.0875765	692	70.8546	68.6961	0.0973235	807.617	0.931647
seq.12479.50	PRKAR1B	0.016153	0.119636	0.892598	0.3051	692	70.474	67.4088	0.0968269	807.997	0.988622
seq.12480.9	OTUD5	-0.0790343	0.131277	0.547145	0.499473	692	70.815	67.866	0.0972719	807.656	0.938925
seq.12483.62	RORB	0.067922	0.0957868	0.478265	0.711481	692	70.9013	67.7441	0.0973844	807.57	0.925959
seq.12484.67	PITPNB	-0.152301	0.1333	0.253231	0.743288	692	71.7992	68.641	0.0985548	806.672	0.8356
seq.12486.8	GLRX2	0.108673	0.132945	0.413683	0.0835184	692	71.0506	68.2696	0.0975792	807.421	0.901788
seq.12488.9	MCTS1	0.100842	0.114751	0.379513	0.970685	692	71.1883	68.5644	0.0977586	807.283	0.891227
seq.12490.92	LAMTOR3	-0.0350113	0.143633	0.807421	0.425636	692	70.5153	67.4055	0.0968808	807.956	0.98806
seq.12491.23	CLIC4	0.023326	0.204327	0.909111	0.219626	692	70.469	67.4907	0.0968204	808.002	0.988622
seq.12493.42	OTUB2	-0.228119	0.232175	0.325839	0.808546	692	71.6688	67.6061	0.098385	806.802	0.868464
seq.12494.99	GABARAPL2	-0.0268795	0.245704	0.912887	0.0201563	692	70.468	67.431	0.0968191	808.003	0.988622
seq.12497.29	NUDT16L1	-0.214253	0.160979	0.183211	0.0374212	692	72.2709	68.395	0.0991691	806.2	0.796893
seq.12498.12	TAX1BP3	-0.143928	0.164447	0.381453	0.0422003	692	71.3134	68.149	0.0979217	807.158	0.891474
seq.12501.10	TBCA	-0.137922	0.173765	0.427357	0.513535	692	71.0915	67.9033	0.0976324	807.38	0.903531
seq.12504.26	LMOD1	0.0916213	0.104803	0.381994	0.149679	692	71.1083	67.864	0.0976544	807.363	0.891474
seq.12508.9	VPS24	0.300583	0.225326	0.182206	0.196969	692	72.0717	69.1065	0.0989098	806.4	0.796893
seq.12509.115	COMMD1	-0.305872	0.161507	0.0582428	0.867989	692	74.7003	73.1135	0.102326	803.771	0.653367
seq.12510.3	STAP1	0.14284	0.154669	0.355735	0.0343525	692	71.2442	67.9827	0.0978316	807.227	0.882178
seq.12511.83	SLC41A2	0.0720707	0.0908817	0.427768	0.508592	692	70.9817	67.8817	0.0974893	807.49	0.903531
seq.12513.8	GLTP	0.268439	0.0687693	9.48233e-05	0.38855	692	80.5518	79.916	0.109885	797.92	0.0471398
seq.12514.16	METTL1	0.184828	0.0967221	0.0560156	0.0987216	692	73.347	71.3707	0.100569	805.124	0.65053
seq.12515.45	UCK2	-0.17044	0.147788	0.248797	0.843488	692	72.104	69.2201	0.0989517	806.367	0.832377
seq.12516.13	TEAD4	-0.23332	0.21504	0.277919	0.535363	692	72.0437	68.4087	0.0988733	806.428	0.847537
seq.12517.52	PDCD5	0.0483797	0.112611	0.667473	0.612751	692	70.6155	68.6361	0.0970116	807.856	0.955105
seq.12522.6	RAD23B	-0.291169	0.237934	0.221051	0.438696	692	71.97	68.4181	0.0987773	806.501	0.820116
seq.12524.18	SAT2	-0.220075	0.187597	0.240746	0.378605	692	72.1293	68.5538	0.0989848	806.342	0.827659
seq.12527.50	THRA	-0.498086	0.203858	0.0145539	0.943263	692	77.5312	70.9072	0.105991	800.94	0.456573
seq.12529.32	FKBP6	0.0711742	0.13005	0.584184	0.461345	692	70.7596	68.0526	0.0971995	807.712	0.942952
seq.12531.5	ERVV-1	-0.0348237	0.118326	0.768526	0.00658407	692	70.5482	67.551	0.0969237	807.923	0.976348
seq.12533.135	CYTH2	-0.0774934	0.13617	0.569292	0.955358	692	70.8283	67.7145	0.0972892	807.643	0.94082
seq.12534.10	CALCOCO2	-0.271323	0.152191	0.0746229	0.865545	692	73.8714	69.0748	0.10125	804.6	0.68622
seq.12535.2	XRCC1	0.202266	0.0961877	0.0354812	0.6266	692	73.6369	72.3923	0.100946	804.834	0.571454
seq.12536.46	MTMR6	0.0816231	0.135614	0.547255	0.794892	692	70.7911	67.6413	0.0972406	807.68	0.938925
seq.12537.88	PURA	0.0731423	0.153749	0.634271	0.402373	692	70.6572	67.4632	0.0970659	807.814	0.949983
seq.12538.19	RGS7	-0.339814	0.192801	0.0779825	0.299467	692	74.0021	70.3636	0.10142	804.469	0.68622
seq.12540.25	RHOG	0.0682869	0.137668	0.619875	0.207572	692	70.6901	67.6478	0.0971089	807.781	0.948865
seq.12543.76	ZNF560	-0.0271806	0.152943	0.858945	0.531781	692	70.4884	67.6181	0.0968456	807.983	0.988622
seq.12546.1	SMTN	-0.234238	0.212534	0.27041	0.0341862	692	71.7874	68.7394	0.0985395	806.684	0.845483
seq.12548.75	RRAGC	-0.183554	0.154227	0.233986	0.854266	692	72.2683	68.4221	0.0991657	806.203	0.827659
seq.12549.33	HPGDS	-0.29483	0.146417	0.0440473	0.205227	692	74.315	70.4352	0.101826	804.156	0.607831
seq.12553.5	VRK1	-0.00994558	0.150729	0.947391	0.400875	692	70.4604	67.4023	0.0968092	808.011	0.991974
seq.12554.10	RAD51L3	-0.213899	0.178706	0.231332	0.486197	692	71.8536	68.4808	0.0986258	806.618	0.827659
seq.12557.18	NOVA1	0.102689	0.109435	0.34806	0.285067	692	71.2531	68.2971	0.0978432	807.218	0.882178
seq.12560.9	NT5C	-0.209044	0.154407	0.175782	0.467011	692	72.2807	68.555	0.0991819	806.191	0.792476
seq.12563.2	TNFAIP8	0.0292688	0.14256	0.837331	0.61477	692	70.4982	67.4346	0.0968585	807.973	0.988201
seq.12564.9	NIP7	-0.0737791	0.120972	0.541939	0.772463	692	70.8925	68.1906	0.0973729	807.579	0.937051
seq.12569.25	CCT5	0.00378963	0.209777	0.985587	0.319127	692	70.4564	67.3929	0.0968039	808.015	0.997942
seq.12571.14	ARL3	-0.187121	0.266737	0.482979	0.0285106	692	70.9618	67.8385	0.0974633	807.51	0.92675
seq.12573.80	TRIM3	-0.210678	0.206138	0.306768	0.285998	692	71.4934	68.251	0.0981564	806.978	0.858994
seq.12574.36	EDN2	0.0674471	0.170097	0.691721	0.338995	692	70.6065	67.49	0.0969998	807.865	0.962744
seq.12575.30	MTHFD1	-0.241548	0.205493	0.239812	0.703311	692	72.1501	68.7743	0.0990118	806.321	0.827659
seq.12576.21	MAGEA3	-0.397142	0.215308	0.0651059	0.391822	692	75.3358	71.0143	0.10315	803.135	0.654609
seq.12577.100	FEN1	-0.36151	0.265264	0.172936	0.700105	692	72.9369	68.8043	0.100036	805.534	0.789265
seq.12578.13	ARF3	-0.0948226	0.155873	0.542967	0.438892	692	70.8699	67.995	0.0973435	807.601	0.937051
seq.12580.7	PSMB5	-0.0459019	0.146374	0.75383	0.00691191	692	70.5572	67.5268	0.0969354	807.914	0.973773
seq.12581.39	IMPA2	-0.426683	0.212395	0.0445459	0.952933	692	77.3569	70.3648	0.105766	801.114	0.607831
seq.12585.39	ERCC1	-0.200069	0.18365	0.275976	0.161532	692	71.8443	67.8175	0.0986136	806.627	0.846663
seq.12590.67	PRB4	-0.556944	0.17781	0.00173479	0.640922	692	81.6302	75.4782	0.111271	796.841	0.20225
seq.12591.27	OPHN1	-0.0927461	0.204515	0.650195	0.115869	692	70.6729	67.7335	0.0970865	807.798	0.950377
seq.12593.33	PDRG1	-0.159609	0.153671	0.298972	0.00797697	692	71.6115	67.9509	0.0983103	806.86	0.855474
seq.12594.5	GCA	0.0103915	0.108773	0.923891	0.0818219	692	70.4651	67.5332	0.0968152	808.006	0.988622
seq.12595.11	TMOD1	-0.0383373	0.165557	0.816875	0.639685	692	70.5114	67.3919	0.0968758	807.96	0.98806
seq.12597.68	ATG5	-0.251515	0.159213	0.114166	0.0336235	692	73.6693	70.8095	0.100988	804.802	0.731468
seq.12599.10	FERMT3	0.0806731	0.201427	0.688782	0.0138143	692	70.6131	67.3913	0.0970085	807.858	0.962508
seq.12603.87	PABPC4	0.0937752	0.113738	0.409666	0.335088	692	71.039	67.7136	0.0975641	807.432	0.901788
seq.12604.16	SCMH1	0.227008	0.110449	0.039848	0.178266	692	73.2578	70.6884	0.100453	805.213	0.594657
seq.12605.1	EXOSC3	0.075602	0.111783	0.498833	0.0128397	692	70.8887	68.2873	0.097368	807.583	0.927502
seq.12612.37	PSMB1	0.00257531	0.177716	0.988438	0.201461	692	70.4563	67.5637	0.0968037	808.015	0.997959
seq.12616.45	NRBP1	-0.125516	0.140624	0.372091	0.0288003	692	71.3268	68.7407	0.0979392	807.145	0.888698
seq.12617.2	STK24	-0.6491	0.277997	0.0195476	0.138226	692	75.8992	72.4076	0.10388	802.572	0.497017
seq.12618.50	AKR1C1	-0.00723449	0.105639	0.945401	0.423104	692	70.4608	67.4257	0.0968097	808.01	0.991916
seq.12619.14	PPM1A	0.17201	0.0705834	0.014811	0.787283	692	74.8056	76.7346	0.102463	803.666	0.459027
seq.12620.3	SEPT11	-0.134463	0.153658	0.38153	0.742958	692	71.2336	68.0487	0.0978178	807.238	0.891474
seq.12621.55	PPP2R1A	-0.248011	0.168865	0.141914	0.449339	692	73.1132	69.7494	0.100265	805.358	0.768671
seq.12622.96	ASH1L	0.0539166	0.117673	0.646815	0.5759	692	70.6431	67.5028	0.0970476	807.828	0.950196
seq.12626.6	SENP7	-0.0532244	0.12018	0.657859	0.115358	692	70.6674	67.435	0.0970792	807.804	0.953056
seq.12627.97	ATG7	-0.153909	0.131295	0.2411	0.821009	692	71.736	68.3354	0.0984724	806.735	0.827659
seq.12628.31	LANCL2	-0.060916	0.389572	0.875744	0.810322	692	70.4805	67.3914	0.0968353	807.991	0.988622
seq.12630.8	ARFIP2	-0.323705	0.1215	0.00771628	0.695894	692	77.4986	76.5216	0.105949	800.973	0.37424
seq.12632.14	NAT1	-0.251267	0.172601	0.145456	0.608524	692	72.4722	68.5755	0.0994311	805.999	0.768671
seq.12633.3	PTPN9	0.0176081	0.0607608	0.771974	0.483884	692	70.5343	67.544	0.0969056	807.937	0.976983
seq.12634.79	BCAR3	-0.0564878	0.111732	0.613161	0.480092	692	70.7329	67.3931	0.0971647	807.738	0.948865
seq.12635.9	TRDMT1	-0.0158427	0.143876	0.91232	0.835253	692	70.4683	67.3903	0.0968195	808.003	0.988622
seq.12636.113	SMYD2	0.0832897	0.103658	0.421685	0.336496	692	71.0256	67.8984	0.0975465	807.446	0.903531
seq.12637.7	CRAT	-0.103298	0.200199	0.60587	0.18827	692	70.7356	67.6479	0.0971682	807.736	0.948865
seq.12641.3	INPP5B	-0.271322	0.248334	0.274583	0.13214	692	71.6515	68.2203	0.0983624	806.82	0.846663
seq.12643.4	ARRB1	-0.425298	0.303115	0.16059	0.204798	692	72.6206	68.9711	0.0996242	805.851	0.784822
seq.12644.63	ADSS	0.012979	0.107854	0.904215	0.466595	692	70.4702	67.5491	0.0968219	808.001	0.988622
seq.12646.2	RPE	-0.130026	0.269965	0.63006	0.837483	692	70.7052	67.4283	0.0971285	807.766	0.94995
seq.12647.52	SETD2	0.128553	0.115795	0.266924	0.842582	692	71.5932	68.6186	0.0982865	806.878	0.844942
seq.12649.80	MDH2	0.0137882	0.141992	0.922642	0.18415	692	70.4653	67.43	0.0968156	808.006	0.988622
seq.12650.43	GNAI3	-0.122578	0.162309	0.450121	0.407318	692	71.0179	67.5376	0.0975366	807.453	0.909792
seq.12651.21	PDK2	-0.0896876	0.128882	0.4865	0.0715357	692	70.9806	67.571	0.0974878	807.491	0.92675
seq.12652.37	AHCYL1	0.0336934	0.12398	0.785802	0.0641047	692	70.5263	67.4369	0.0968952	807.945	0.980536
seq.12653.13	CSNK1G2	0.134174	0.109001	0.218344	0.527783	692	71.6194	69.2089	0.0983206	806.852	0.817361
seq.12655.30	NAPB	0.24867	0.205599	0.226474	0.226922	692	71.7893	69.2631	0.098542	806.682	0.826908
seq.12656.1	KLC1	0.0254912	0.206049	0.901541	0.510111	692	70.4714	67.4619	0.0968235	808	0.988622
seq.12657.2	TSTA3	0.132409	0.104003	0.202974	0.164466	692	71.7026	68.5201	0.0984289	806.769	0.816518
seq.12658.72	PANK3	-0.283513	0.206322	0.169401	0.830239	692	72.3082	68.5331	0.0992176	806.163	0.787496
seq.12659.13	OLA1	0.276931	0.373134	0.457981	0.434301	692	70.9951	68.1903	0.0975068	807.476	0.912513
seq.12661.44	GABARAPL1	0.144861	0.135235	0.284092	0.958063	692	71.4454	69.2372	0.0980939	807.026	0.852578
seq.12662.82	ECH1	-0.223888	0.195714	0.252644	0.352655	692	72.0735	68.9106	0.0989121	806.398	0.8356
seq.12663.1	TST	-0.0213174	0.127753	0.867477	0.33687	692	70.4838	67.4078	0.0968397	807.987	0.988622
seq.12665.16	ILF2	-0.159186	0.156233	0.308251	0.972801	692	71.566	67.9	0.098251	806.905	0.859221
seq.12667.2	GDA	-0.0938357	0.17042	0.581898	0.797831	692	70.7857	67.9706	0.0972337	807.686	0.942952
seq.12668.7	VPS4B	-0.207129	0.222385	0.351649	0.213385	692	71.307	68.1428	0.0979134	807.164	0.882178
seq.12669.30	HECW1	-0.0621089	0.155535	0.689654	0.494313	692	70.6404	67.7041	0.097044	807.831	0.962723
seq.12670.15	RAD1	0.100486	0.108725	0.355372	0.050767	692	71.2177	68.2775	0.0977971	807.254	0.882178
seq.12671.35	SULT1B1	-0.110548	0.163807	0.499759	0.230122	692	70.9204	67.965	0.0974093	807.551	0.927502
seq.12675.14	DARS	-0.235631	0.340587	0.489039	0.0723451	692	70.9374	67.757	0.0974315	807.534	0.926965
seq.12676.1	PACSIN1	-0.0680338	0.136304	0.617685	0.338002	692	70.7084	67.9246	0.0971327	807.763	0.948865
seq.12677.164	FLII	0.0915044	0.184354	0.619646	0.071386	692	70.6865	67.7404	0.0971042	807.785	0.948865
seq.12678.66	SNRPA	0.0226184	0.153691	0.882999	0.938262	692	70.4777	67.3936	0.0968317	807.994	0.988622
seq.12681.63	USP21	0.0205462	0.161301	0.898641	0.763262	692	70.4722	67.5246	0.0968246	807.999	0.988622
seq.12682.5	CCBL2	-0.472779	0.220156	0.0317559	0.973218	692	77.7299	72.0399	0.106248	800.741	0.561243
seq.12683.156	DPYSL5	-0.0642145	0.126266	0.611057	0.941212	692	70.7368	67.3925	0.0971698	807.734	0.948865
seq.12684.5	SCIN	0.104229	0.10451	0.318614	0.0684478	692	71.1226	68.0405	0.097673	807.349	0.864315
seq.12685.57	HOMER2	0.0509769	0.211664	0.80968	0.0160056	692	70.5137	67.4658	0.0968788	807.958	0.98806
seq.12686.15	MPST	-0.121466	0.142481	0.393933	0.704882	692	71.2136	67.5969	0.0977917	807.258	0.894857
seq.12687.2	DECR1	-0.144036	0.182214	0.429251	0.587754	692	71.1041	68.4877	0.0976489	807.367	0.903531
seq.12688.115	RPS6KA6	-0.647858	0.285235	0.0231283	0.71809	692	77.3604	69.9201	0.10577	801.111	0.522058
seq.12689.56	ARPC1B	-0.0365136	0.169956	0.829891	0.0525318	692	70.5026	67.5817	0.0968642	807.969	0.98806
seq.12690.33	SEPT10	0.00928721	0.132381	0.94407	0.0445349	692	70.461	67.4835	0.0968099	808.01	0.991916
seq.12693.2	SH3BGRL	-0.414209	0.24707	0.0936425	0.160661	692	73.2835	69.2692	0.100486	805.188	0.69202
seq.12694.28	DIMT1	0.178065	0.105698	0.0920551	0.765692	692	72.7679	69.6242	0.0998158	805.703	0.69202
seq.12695.62	KLHL12	0.0197303	0.113375	0.861845	0.371004	692	70.485	67.395	0.0968412	807.986	0.988622
seq.12696.166	PRMT3	0.109392	0.0728089	0.132982	0.655482	692	72.2517	70.0606	0.0991441	806.22	0.758994
seq.12697.30	PIP4K2A	-0.041234	0.335675	0.902234	0.707971	692	70.4712	67.4129	0.0968232	808	0.988622
seq.12698.72	KPNA4	0.0589495	0.124284	0.635277	0.957329	692	70.6525	67.7314	0.0970598	807.819	0.949983
seq.12699.28	CCT8	-0.107265	0.197434	0.586927	0.475439	692	70.7511	67.7863	0.0971885	807.72	0.943207
seq.12700.9	ACLY	-0.0986733	0.164028	0.547465	0.0948289	692	70.8934	67.8209	0.0973741	807.578	0.938925
seq.12701.1	EIF1B	-0.0293213	0.218413	0.893207	0.554165	692	70.4739	67.4322	0.0968267	807.997	0.988622
seq.12702.13	PELI2	-0.0202762	0.133064	0.878888	0.105805	692	70.4802	67.3899	0.0968349	807.991	0.988622
seq.12703.6	NEK7	-0.214171	0.175082	0.221229	0.50691	692	72.092	69.7383	0.0989362	806.379	0.820116
seq.12705.9	HERC1	-0.017323	0.0666201	0.794843	0.32906	692	70.5278	67.8374	0.0968971	807.943	0.984748
seq.12706.2	CDC42BPA	-0.0441085	0.136373	0.746361	0.906453	692	70.5661	67.7966	0.0969471	807.905	0.973404
seq.12707.26	DPYSL3	-0.225172	0.175537	0.199576	0.764326	692	72.1161	69.4963	0.0989676	806.355	0.814577
seq.12708.91	L3MBTL2	0.366759	0.122192	0.00268646	0.822627	692	76.5321	76.4334	0.104699	801.939	0.233001
seq.12709.63	H1FX	-0.0142626	0.151997	0.925241	0.492083	692	70.4649	67.4008	0.096815	808.006	0.988622
seq.12711.19	GJA8	-0.0818865	0.128922	0.525323	0.403273	692	70.9614	67.9955	0.0974628	807.51	0.931647
seq.12712.9	HMG20A	0.19142	0.0778442	0.013932	0.675734	692	74.9139	73.8394	0.102603	803.557	0.452846
seq.12713.365	RGS19	-0.0867349	0.139694	0.534671	0.77271	692	70.8397	67.6465	0.097304	807.632	0.932924
seq.12714.38	AP1G2	0.21722	0.18286	0.234869	0.650787	692	71.6783	68.7688	0.0983973	806.793	0.827659
seq.12716.3	ZNF175	-0.0127753	0.138327	0.926415	0.912898	692	70.4647	67.4382	0.0968148	808.007	0.988622
seq.12717.65	TOX3	0.0956205	0.13795	0.488214	0.833631	692	70.89	67.6433	0.0973697	807.581	0.92675
seq.12718.43	PIN4	0.190721	0.225305	0.397273	0.0999077	692	71.1049	68.1907	0.0976499	807.366	0.897851
seq.12720.71	UBQLN4	0.115972	0.194023	0.550025	0.0177798	692	70.7837	67.7304	0.097231	807.688	0.938925
seq.12721.4	TAX1BP1	-0.0570415	0.145688	0.695403	0.916176	692	70.6281	67.3914	0.097028	807.843	0.964016
seq.12724.81	CIRBP	-0.127402	0.213099	0.549936	0.459504	692	70.8241	67.6345	0.0972837	807.647	0.938925
seq.12726.3	RFXAP	-0.0292466	0.116443	0.801685	0.501673	692	70.5228	67.455	0.0968906	807.948	0.986469
seq.12727.7	PTGFRN	0.0218857	0.0979959	0.823276	0.581871	692	70.5034	67.4152	0.0968652	807.968	0.98806
seq.12729.12	PSMG3	0.529831	0.138898	0.000136444	0.474269	692	79.4147	77.8007	0.108421	799.057	0.0495912
seq.12730.3	NDC80	-0.311146	0.182219	0.0877222	0.69785	692	73.3192	69.0117	0.100533	805.152	0.6917
seq.12731.12	PLEKHA7	0.0288063	0.0949337	0.761558	0.265169	692	70.5434	67.5316	0.0969175	807.928	0.975243
seq.12732.13	MPP7	-0.410041	0.243331	0.0919668	0.384596	692	73.3221	69.7266	0.100536	805.149	0.69202
seq.12734.112	KIF22	0.121761	0.109912	0.267946	0.484913	692	71.5302	68.149	0.0982044	806.941	0.845231
seq.12735.39	CSDE1	-0.534463	0.262259	0.0415582	0.416325	692	75.0144	70.1507	0.102734	803.457	0.60418
seq.12737.12	PLS1	-0.0395602	0.132929	0.766005	0.845126	692	70.5496	67.5074	0.0969256	807.922	0.976087
seq.12738.43	NISCH	-0.0595334	0.136559	0.662871	0.558065	692	70.6462	67.5147	0.0970516	807.825	0.953957
seq.12740.55	FEV	-0.876619	0.509491	0.0853276	0.281413	692	73.7504	70.5787	0.101093	804.721	0.6917
seq.12742.160	TMEM8B	-0.133127	0.187239	0.477084	0.208677	692	71.007	67.8015	0.0975223	807.464	0.925775
seq.12746.4	CYTH4	-0.170521	0.132914	0.199514	0.987432	692	72.042	68.4992	0.0988711	806.429	0.814577
seq.12747.89	RBM3	0.338032	0.115534	0.00343547	0.545101	692	76.6971	75.3833	0.104913	801.774	0.254352
seq.12748.6	BRDT	0.186829	0.11552	0.105817	0.818969	692	72.7863	69.4747	0.0998397	805.685	0.713116
seq.12751.26	ZHX1	-0.127374	0.150709	0.398017	0.69326	692	71.5921	68.5749	0.0982851	806.879	0.898479
seq.12753.6	APBB2	0.0757277	0.07878	0.336424	0.285218	692	71.1911	67.881	0.0977624	807.28	0.87539
seq.12754.14	CSDC2	-0.0929295	0.162959	0.5685	0.23171	692	70.8476	67.5356	0.0973143	807.624	0.94082
seq.12756.3	BACH2	-0.140941	0.195653	0.471303	0.530805	692	71.0347	67.96	0.0975583	807.437	0.920968
seq.12758.47	GRID2	0.0354965	0.116549	0.760699	0.358744	692	70.5471	67.4138	0.0969223	807.924	0.975048
seq.12759.47	ILF3	0.204667	0.108555	0.0593787	0.072048	692	73.0321	69.4702	0.100159	805.439	0.653367
seq.12760.34	ZNF774	0.102095	0.106902	0.339563	0.935423	692	71.2897	68.5712	0.0978909	807.182	0.87752
seq.12761.12	APBB2	-0.218761	0.151824	0.149615	0.491694	692	73.6104	69.6575	0.100911	804.861	0.774822
seq.12763.69	ZNF334	-0.0133364	0.210141	0.949397	0.301067	692	70.4601	67.3902	0.0968088	808.011	0.991974
seq.12764.3	ELMO1	-0.0529585	0.124311	0.670096	0.603158	692	70.6429	67.8017	0.0970473	807.828	0.955777
seq.12768.3	PPP1R3B	-0.0991835	0.131157	0.449516	0.212345	692	71.0729	68.6422	0.0976082	807.398	0.909792
seq.12771.19	ZNF180	-0.0780445	0.164593	0.635382	0.543681	692	70.7108	67.6462	0.0971359	807.76	0.949983
seq.12775.6	HMGB3	0.0766434	0.13933	0.582261	0.959259	692	70.7479	68.1674	0.0971842	807.723	0.942952
seq.12777.11	SF1	0.297652	0.125264	0.0174924	0.0688469	692	74.9049	71.8593	0.102591	803.566	0.485657
seq.12779.30	PRDM4	-0.0622245	0.175464	0.722869	0.212152	692	70.5877	67.5969	0.0969753	807.884	0.969132
seq.12781.2	TARBP2	-0.114591	0.186114	0.538089	0.553742	692	70.9089	67.5218	0.0973944	807.562	0.935905
seq.12783.29	HNRNPM	0.0975648	0.127789	0.445175	0.957264	692	71.008	68.1887	0.0975236	807.463	0.905962
seq.12784.10	APBB3	-0.00768276	0.173985	0.964779	0.0364814	692	70.458	67.401	0.096806	808.013	0.995577
seq.12785.49	ZBTB33	0.0723404	0.111208	0.51537	0.324812	692	70.8309	67.5216	0.0972926	807.64	0.931066
seq.12786.61	GPCPD1	-0.0671829	0.140786	0.633221	0.236057	692	70.7036	67.5153	0.0971266	807.768	0.94995
seq.12787.47	ZNF134	-0.097419	0.125823	0.438781	0.637569	692	71.1443	67.3896	0.0977013	807.327	0.904985
seq.12788.6	CCDC101	0.0811135	0.0810223	0.316766	0.553817	692	71.3014	68.2241	0.0979061	807.17	0.863618
seq.12790.10	CCDC51	-0.0551924	0.126659	0.663015	0.359636	692	70.665	67.5355	0.0970761	807.806	0.953957
seq.12793.4	PIWIL1	0.0379083	0.08477	0.654738	0.505239	692	70.6389	67.4143	0.0970421	807.832	0.951178
seq.12794.6	NLRP4	-0.10409	0.177082	0.556662	0.29291	692	70.8479	68.5327	0.0973147	807.623	0.938925
seq.12795.2	ZNF566	0.14019	0.0551635	0.0110426	0.947372	692	74.8887	83.0888	0.10257	803.583	0.412602
seq.12796.44	NUDT3	-0.0170931	0.153154	0.911135	0.140241	692	70.4687	67.4324	0.0968199	808.003	0.988622
seq.12798.46	SLC4A8	-0.000310356	0.174072	0.998577	0.740639	692	70.4561	67.5104	0.0968035	808.015	0.999828
seq.12799.65	DNAJC27	0.11261	0.118927	0.343697	0.441264	692	71.2246	67.8077	0.097806	807.247	0.881963
seq.12800.5	TPPP2	0.228231	0.0997327	0.0221126	0.0286567	692	74.4641	72.4584	0.10202	804.007	0.517429
seq.12801.33	IRF2	-0.0349377	0.190406	0.854413	0.639269	692	70.4905	67.488	0.0968484	807.981	0.988622
seq.12803.9	ZNF329	0.0791302	0.0806092	0.326271	0.459344	692	71.2806	68.3521	0.097879	807.191	0.868464
seq.12804.5	GMEB2	0.0162404	0.216667	0.94025	0.834031	692	70.4617	67.3968	0.0968108	808.01	0.991916
seq.12807.89	ARHGAP30	0.0833383	0.0591833	0.15909	0.220707	692	71.97	71.0504	0.0987772	806.501	0.784822
seq.12808.103	CARHSP1	-0.671057	0.268634	0.0124883	0.664445	692	77.9252	72.3272	0.1065	800.546	0.441109
seq.12811.55	ZNF415	-0.024065	0.126762	0.849431	0.289806	692	70.4933	67.7267	0.096852	807.978	0.988622
seq.12812.25	ACYP2	-0.0657692	0.180586	0.71571	0.57567	692	70.5899	67.4054	0.0969781	807.881	0.967157
seq.12813.18	EHBP1	-0.200696	0.169459	0.236282	0.654358	692	72.0041	69.0691	0.0988218	806.467	0.827659
seq.12814.17	RNPC3	-0.0842123	0.107425	0.433088	0.0184159	692	71.2233	68.2123	0.0978043	807.248	0.904086
seq.12815.9	IARS	0.125392	0.0923499	0.174528	0.595595	692	72.0252	70.1624	0.0988491	806.446	0.791047
seq.12817.1	GEM	0.108061	0.137903	0.433274	0.328843	692	71.0758	68.4472	0.0976121	807.395	0.904086
seq.12818.159	SLC14A2	-0.521852	0.206437	0.0114747	0.326691	692	78.2842	73.2198	0.106963	800.187	0.420878
seq.12820.1	GRAP	-0.180788	0.181393	0.318928	0.191255	692	71.6027	68.3739	0.0982988	806.869	0.864315
seq.12821.6	NLRP10	-0.067032	0.125176	0.592303	0.672777	692	70.7635	67.5292	0.0972046	807.708	0.945727
seq.12822.34	APBB1	0.201115	0.145458	0.166777	0.430824	692	72.0866	69.5956	0.0989292	806.385	0.787496
seq.12825.18	APPL1	-0.130493	0.158378	0.409978	0.124236	692	71.2538	68.1993	0.0978441	807.217	0.901788
seq.12826.5	SLC5A5	0.0113962	0.122945	0.926147	0.676023	692	70.4646	67.3899	0.0968146	808.007	0.988622
seq.12827.37	RGS3	-0.243859	0.195665	0.212651	0.657415	692	72.2433	68.6217	0.0991332	806.228	0.816916
seq.12830.4	SAP18	0.0881621	0.144562	0.541958	0.836939	692	70.7875	67.704	0.097236	807.684	0.937051
seq.12831.21	TESC	0.0899582	0.108486	0.406981	0.684738	692	71.0704	68.6064	0.097605	807.401	0.901788
seq.12832.10	ASH2L	0.141473	0.075613	0.061343	0.74198	692	73.2768	71.1558	0.100478	805.194	0.653367
seq.12834.3	KCNF1	0.00526771	0.148467	0.971697	0.279972	692	70.4573	67.3973	0.0968051	808.014	0.995647
seq.12835.101	PYDC1	-0.124886	0.133825	0.350715	0.158862	692	71.5449	68.7871	0.0982235	806.926	0.882178
seq.12838.28	DUSP15	-0.0108876	0.129381	0.932936	0.275313	692	70.4632	67.4151	0.0968128	808.008	0.989129
seq.12842.43	STX10	0.115693	0.0998571	0.246626	0.563057	692	71.6446	68.637	0.0983534	806.827	0.830756
seq.12843.6	ZNF410	0.0855404	0.0850904	0.314758	0.708606	692	71.2894	68.8147	0.0978904	807.182	0.863618
seq.12844.10	BAG4	0.0979229	0.0985918	0.320605	0.856402	692	71.352	68.1652	0.0979721	807.119	0.864315
seq.12845.18	SNX17	-0.0545192	0.182144	0.764696	0.228436	692	70.5452	67.5122	0.0969198	807.926	0.976087
seq.12846.3	FBXL5	0.0909568	0.120797	0.451465	0.29312	692	70.939	67.5867	0.0974336	807.532	0.91052
seq.12847.27	RNGTT	0.116996	0.158408	0.460164	0.38996	692	70.9677	68.8067	0.097471	807.504	0.912568
seq.12848.9	ARHGEF2	-0.03303	0.148817	0.824353	0.364143	692	70.5059	67.3979	0.0968685	807.965	0.98806
seq.12849.25	GSKIP	0.0482976	0.106503	0.6502	0.733467	692	70.644	67.7068	0.0970487	807.827	0.950377
seq.12851.5	POLM	-0.0018709	0.0932764	0.983997	0.0454523	692	70.4565	67.4748	0.096804	808.015	0.997942
seq.12853.112	TMOD2	-0.126655	0.266125	0.634129	0.0630499	692	70.691	67.6033	0.0971101	807.78	0.949983
seq.12854.3	TEAD3	-0.0709575	0.11953	0.552755	0.749725	692	70.8474	68.1405	0.0973141	807.624	0.938925
seq.12855.16	CASS4	0.00780144	0.0722702	0.914037	0.106104	692	70.4674	67.4387	0.0968182	808.004	0.988622
seq.12856.14	TMEM237	-0.385093	0.205701	0.0611927	0.439229	692	76.0519	71.8736	0.104078	802.419	0.653367
seq.12859.33	ECI2	0.0254647	0.113202	0.822019	0.969419	692	70.5055	67.4001	0.096868	807.966	0.98806
seq.12860.7	ARPP21	0.0977917	0.118786	0.41036	0.68291	692	71.0169	67.648	0.0975351	807.454	0.901788
seq.12861.13	TMOD3	0.0917189	0.208971	0.660729	0.0479491	692	70.6452	67.5161	0.0970503	807.826	0.953771
seq.12862.14	NEDD9	-0.031008	0.145959	0.831761	0.812833	692	70.5025	67.4756	0.0968641	807.969	0.988201
seq.12864.9	NIPAL4	-0.239283	0.143922	0.0963961	0.568122	692	73.5445	70.4219	0.100825	804.927	0.693856
seq.12867.40	DYNLT3	0.131989	0.0972496	0.174711	0.193656	692	71.9096	68.8838	0.0986986	806.562	0.791047
seq.12869.68	DDX6	-0.0675609	0.261134	0.795851	0.271912	692	70.5229	67.552	0.0968907	807.948	0.985081
seq.12871.10	TWF1	0.199497	0.1181	0.0911765	0.906753	692	72.5542	69.5482	0.0995378	805.917	0.69202
seq.12872.35	CNGA2	-0.104324	0.200122	0.602156	0.446972	692	70.7772	67.4232	0.0972225	807.694	0.948553
seq.12875.28	UBTD2	0.057655	0.100963	0.567964	0.836619	692	70.7496	67.8052	0.0971865	807.722	0.94082
seq.12876.39	SPEF1	0.3141	0.0820113	0.000128168	0.663663	692	81.0426	77.622	0.110516	797.429	0.0495912
seq.12878.60	OSBPL11	0.0609649	0.0996559	0.540701	0.79952	692	70.8022	67.7608	0.0972551	807.669	0.936782
seq.12879.5	RBL1	0.0276476	0.0977622	0.777327	0.778313	692	70.5306	67.4466	0.0969008	807.941	0.977281
seq.12880.1	SV2A	-0.0261575	0.221445	0.905971	0.339084	692	70.4701	67.4096	0.0968219	808.001	0.988622
seq.12881.17	RDH16	0.0597007	0.102328	0.559606	0.682942	692	70.7522	68.2193	0.09719	807.719	0.938925
seq.12882.7	PARP11	-0.0761893	0.14258	0.593091	0.686511	692	70.7983	68.1468	0.09725	807.673	0.94596
seq.12885.42	NR1D2	0.114795	0.101911	0.25999	0.490598	692	71.4482	67.7082	0.0980974	807.023	0.843274
seq.12888.18	SAP30	-0.0290646	0.146351	0.842579	0.163935	692	70.4969	67.5657	0.0968568	807.974	0.988201
seq.12891.1	MICALL2	-0.0249295	0.15453	0.871837	0.786174	692	70.4823	67.3951	0.0968378	807.989	0.988622
seq.12892.10	SYTL1	-0.30598	0.250445	0.221804	0.503937	692	72.4026	68.0469	0.0993405	806.069	0.820116
seq.12893.159	IFI16	0.0688442	0.139829	0.622475	0.535591	692	70.6964	67.7108	0.0971171	807.775	0.948865
seq.12894.3	PAXIP1	0.172702	0.145041	0.233767	0.149639	692	71.7861	69.21	0.0985377	806.685	0.827659
seq.12895.28	DGKB	-0.107033	0.165446	0.517672	0.532549	692	70.9245	67.4604	0.0974147	807.547	0.931647
seq.12898.5	IL33	-0.0881624	0.138793	0.525293	0.453017	692	70.8744	67.7792	0.0973493	807.597	0.931647
seq.12900.29	ACACB	-0.246736	0.1307	0.0590519	0.136516	692	74.0703	70.0862	0.101509	804.401	0.653367
seq.12904.180	CUBN	-0.0546516	0.112129	0.625976	0.406072	692	70.717	67.951	0.097144	807.754	0.94995
seq.12906.137	FLNA	-0.319126	0.226163	0.158231	0.651531	692	73.5553	69.8368	0.10084	804.916	0.784822
seq.12908.15	APOA5	-0.0848535	0.144471	0.556977	0.456894	692	70.8129	67.3914	0.0972691	807.658	0.938925
seq.12916.3	MTCP1	-0.488477	0.319053	0.125764	0.654707	692	73.3682	67.8043	0.100596	805.103	0.747687
seq.12921.51	GPIHBP1	0.133974	0.0760406	0.0780905	0.201935	692	72.5363	70.4568	0.0995145	805.935	0.68622
seq.12923.51	KRT17	-0.173585	0.125045	0.165082	0.0889846	692	72.3081	68.9927	0.0992176	806.163	0.787496
seq.12925.105	AXIN2	0.0899245	0.10067	0.371717	0.949205	692	71.1476	67.8301	0.0977057	807.324	0.888698
seq.12926.118	TMEM27	0.141433	0.109724	0.197403	0.769519	692	71.9589	69.0521	0.0987628	806.512	0.812786
seq.12931.16	NR3C2	0.0414855	0.103605	0.688846	0.141997	692	70.6061	67.5322	0.0969993	807.865	0.962508
seq.12933.17	ENOX1	-0.308458	0.14123	0.0289563	0.281008	692	75.2446	72.1831	0.103032	803.227	0.556573
seq.12934.1	HERC5	-0.445637	0.166835	0.0075597	0.813952	692	77.4278	73.6203	0.105857	801.044	0.37424
seq.12936.38	RLBP1	0.176889	0.144831	0.221952	0.591411	692	71.9343	69.9409	0.0987309	806.537	0.820116
seq.12939.1	POLR1C	-0.14668	0.162683	0.367252	0.217329	692	71.3048	67.7228	0.0979106	807.166	0.88771
seq.12940.35	ALDH3B1	-0.00177837	0.131604	0.989218	0.144668	692	70.4562	67.3899	0.0968037	808.015	0.997959
seq.12941.24	TMEM40	0.175579	0.0752553	0.019642	0.301981	692	74.5389	75.9909	0.102117	803.932	0.497017
seq.12954.71	PPARA	0.0699726	0.183972	0.70369	0.618976	692	70.5995	67.6502	0.0969907	807.872	0.965317
seq.12956.40	KIAA1279	-0.305965	0.260124	0.239504	0.223078	692	71.9215	69.0306	0.0987142	806.55	0.827659
seq.12957.62	UQCRB	-0.409979	0.173641	0.0182221	0.0228615	692	76.8188	70.8993	0.10507	801.652	0.488939
seq.12958.8	PTPRN2	-0.0313851	0.126169	0.80355	0.456547	692	70.5189	67.4071	0.0968855	807.952	0.986997
seq.12960.9	GCK	-0.137104	0.127473	0.282125	0.560568	692	71.6048	68.2855	0.0983016	806.866	0.852561
seq.12963.1	GPR107	0.106432	0.0747987	0.154761	0.117491	692	72.0179	68.7275	0.0988397	806.453	0.783206
seq.12968.2	CSRP2	-0.0898145	0.139123	0.518553	0.34747	692	70.9078	68.071	0.0973929	807.564	0.931647
seq.12970.35	STAU2	0.0737837	0.102057	0.469702	0.555212	692	70.9081	67.6322	0.0973933	807.563	0.920523
seq.12975.11	KRT20	0.101673	0.111033	0.359821	0.711981	692	71.2168	68.6713	0.0977959	807.254	0.883639
seq.12976.49	SORBS3	-0.0745666	0.117458	0.525534	0.878367	692	70.9817	67.7239	0.0974893	807.49	0.931647
seq.12980.31	RBM22	0.0137249	0.0994669	0.890252	0.00476773	692	70.4746	67.4119	0.0968277	807.997	0.988622
seq.12986.12	LIN7C	-0.307779	0.17972	0.0867963	0.900468	692	73.6249	69.8776	0.10093	804.846	0.6917
seq.12987.12	SRSF7	0.00917806	0.105027	0.930363	0.740532	692	70.4636	67.4579	0.0968133	808.008	0.989057
seq.12988.49	EWSR1	-0.0714446	0.152216	0.638809	0.261803	692	70.6883	67.4542	0.0971065	807.783	0.950196
seq.12990.39	MAP3K3	-0.128188	0.124076	0.30154	0.222496	692	71.6419	68.1035	0.0983499	806.829	0.857185
seq.12991.49	CUL9	-0.184781	0.15435	0.231245	0.897492	692	72.2995	69.6489	0.0992063	806.172	0.827659
seq.12993.21	NPLOC4	-0.0955168	0.29176	0.743379	0.0330487	692	70.5637	67.6094	0.0969439	807.908	0.972861
seq.13007.66	LCN10	-0.32292	0.146015	0.0269975	0.316582	692	75.3908	71.324	0.103221	803.08	0.549048
seq.13011.20	RPS10	-0.24308	0.147913	0.1003	0.550193	692	73.1143	70.6327	0.100266	805.357	0.707226
seq.13013.41	PARK2	-0.20147	0.167792	0.229861	0.887954	692	72.1303	69.164	0.0989861	806.341	0.827659
seq.13021.12	EMID1	-0.215175	0.163665	0.188602	0.563161	692	72.2273	68.9605	0.0991124	806.244	0.802
seq.13022.20	TP53I11	-0.250696	0.13026	0.0542826	0.711633	692	74.2352	72.3272	0.101723	804.236	0.650037
seq.13023.8	ASPRV1	-0.385763	0.193358	0.0460354	0.974129	692	75.0605	68.2707	0.102793	803.411	0.616519
seq.13025.4	FRS2	-0.180904	0.167516	0.280177	0.6526	692	71.8113	68.7361	0.0985706	806.66	0.850512
seq.13027.20	CBX7	0.116695	0.0942645	0.215733	0.0694112	692	71.6849	69.007	0.098406	806.786	0.817361
seq.13028.2	EVI2B	-0.0415425	0.118148	0.725129	0.247617	692	70.5802	67.991	0.0969655	807.891	0.969132
seq.13032.1	BECN1	-0.0369807	0.100831	0.713797	0.277914	692	70.5991	67.456	0.0969902	807.872	0.967157
seq.13039.1	PPP1R8	-0.361737	0.15681	0.021063	0.859531	692	76.264	71.5295	0.104352	802.207	0.507289
seq.13041.47	TRAF4	-0.251351	0.190624	0.187313	0.970759	692	73.2126	70.2109	0.100394	805.259	0.799949
seq.13042.7	KCNA10	-0.0370646	0.200284	0.853182	0.210389	692	70.4903	67.3896	0.0968482	807.981	0.988622
seq.13043.157	ATAD2	0.0288347	0.113758	0.799902	0.286263	692	70.5174	67.3949	0.0968835	807.954	0.986433
seq.13044.5	TSG101	-0.50155	0.33949	0.139578	0.093453	692	72.6473	69.6201	0.099659	805.824	0.76684
seq.13053.6	SLC6A14	-0.244437	0.220951	0.268599	0.253573	692	71.6667	68.621	0.0983822	806.805	0.845483
seq.13054.87	PFN2	-0.199329	0.181203	0.271317	0.689025	692	71.6526	68.0141	0.0983639	806.819	0.84612
seq.13055.53	PSD	-0.350245	0.15002	0.0195614	0.0984421	692	75.9718	71.7035	0.103974	802.499	0.497017
seq.13056.18	SLC6A16	0.086709	0.138872	0.532377	0.6012	692	70.7926	67.6253	0.0972427	807.679	0.9324
seq.13059.33	RFK	0.0527683	0.118915	0.657225	0.906165	692	70.6328	67.571	0.0970342	807.838	0.952714
seq.13062.4	GMFG	-0.36247	0.24326	0.13621	0.208991	692	72.8544	70.161	0.0999284	805.617	0.765007
seq.13066.42	EDC4	-0.185987	0.170478	0.275285	0.616102	692	71.6107	68.3715	0.0983092	806.861	0.846663
seq.13067.5	PRKG1	-0.0508215	0.145078	0.726109	0.257335	692	70.5789	67.7444	0.0969637	807.892	0.969132
seq.13068.139	CCS	-0.185035	0.167034	0.267962	0.995557	692	71.9071	67.8836	0.0986954	806.564	0.845231
seq.13073.14	ANP32A	-0.151907	0.143197	0.28877	0.185621	692	71.5832	68.1204	0.0982734	806.888	0.855232
seq.13076.4	FXR1	-0.225456	0.163198	0.167128	0.412144	692	72.7865	69.8774	0.0998401	805.685	0.787496
seq.13078.3	CETN2	0.032213	0.127077	0.799888	0.266443	692	70.5202	67.618	0.0968871	807.951	0.986433
seq.13082.9	UNC45A	-0.103834	0.172576	0.547394	0.627399	692	70.8454	67.6799	0.0973115	807.626	0.938925
seq.13083.18	VARS	-0.116368	0.133755	0.384295	0.0284567	692	71.2284	67.8004	0.097811	807.243	0.891474
seq.13085.18	GLP1R	0.0587006	0.127821	0.646061	0.180621	692	70.6532	67.7519	0.0970607	807.818	0.950196
seq.13088.397	BTC	0.0364963	0.145185	0.801522	0.998106	692	70.5182	67.4167	0.0968846	807.953	0.986469
seq.13089.6	HIF1A	0.0554765	0.177431	0.754534	0.0889147	692	70.5504	67.4321	0.0969266	807.921	0.974049
seq.13090.17	S100A6	0.113579	0.261164	0.663638	0.816117	692	70.6443	67.5736	0.0970491	807.827	0.953957
seq.13093.6	SECTM1	-0.0269148	0.130138	0.836153	0.556033	692	70.4994	67.3902	0.09686	807.972	0.988201
seq.13094.75	RSPO3	0.173525	0.0993948	0.0808428	0.848156	692	72.7051	70.4164	0.0997342	805.766	0.68622
seq.13095.51	REG1A	0.150028	0.124607	0.228585	0.800124	692	71.8388	70.4905	0.0986064	806.633	0.827659
seq.13097.11	BCL2L2	-0.524821	0.271795	0.0534897	0.153962	692	75.6522	70.2499	0.10356	802.819	0.646078
seq.13098.93	FIGF	0.205177	0.149387	0.16961	0.840686	692	72.0111	69.5149	0.0988309	806.46	0.787496
seq.13101.60	SOST	-0.117617	0.166216	0.479187	0.586879	692	70.9732	67.7894	0.0974782	807.498	0.926748
seq.13102.1	FAM3D	0.0402397	0.130171	0.757224	0.418739	692	70.5506	67.4621	0.0969269	807.921	0.975048
seq.13103.125	CSH1 CSH2	-0.210765	0.174356	0.226732	0.633425	692	71.8766	68.1172	0.0986557	806.595	0.826908
seq.13104.32	EFNB1	-0.125827	0.157884	0.425474	0.300067	692	71.1414	67.4735	0.0976975	807.33	0.903531
seq.13105.7	SNAP25	-0.0413995	0.154099	0.788196	0.696084	692	70.532	67.4333	0.0969026	807.939	0.981223
seq.13107.9	LYPD3	0.225499	0.169862	0.184331	0.203684	692	72.0938	68.6325	0.0989385	806.377	0.797328
seq.13109.82	NEGR1	0.233359	0.187883	0.214221	0.503678	692	71.8599	68.3284	0.0986339	806.611	0.817361
seq.13111.79	BCL6	-0.049352	0.177845	0.781396	0.277804	692	70.5357	67.3908	0.0969074	807.936	0.979166
seq.13112.179	FSTL1	0.114936	0.18291	0.52976	0.854016	692	70.8476	67.8449	0.0973143	807.624	0.93221
seq.13113.7	SPP1	0.0201406	0.0926424	0.827895	0.889511	692	70.5015	67.7435	0.0968628	807.97	0.98806
seq.13114.50	LUM	0.400731	0.156462	0.0104309	0.811071	692	77.1541	73.4366	0.105504	801.317	0.39717
seq.13116.25	CD177	-0.0447601	0.130063	0.730739	0.436492	692	70.5752	67.4032	0.0969589	807.896	0.969283
seq.13117.232	CHKB	-0.145582	0.121323	0.230158	0.800522	692	71.8592	69.7832	0.0986329	806.612	0.827659
seq.13118.5	SMOC1	0.106822	0.131831	0.417769	0.606422	692	71.0356	68.4242	0.0975595	807.436	0.902553
seq.13119.26	SERPINA10	-0.100263	0.130635	0.442783	0.7299	692	71.0483	68.1739	0.0975762	807.423	0.905034
seq.13122.19	FLRT2	0.176119	0.223267	0.430212	0.684056	692	71.0759	68.1395	0.0976121	807.395	0.903531
seq.13123.3	FLRT3	-0.165426	0.177139	0.350366	0.522882	692	71.334	68.0224	0.0979486	807.137	0.882178
seq.13124.20	ISLR2	0.171128	0.115705	0.139141	0.431515	692	72.3509	68.7858	0.0992732	806.12	0.76684
seq.13125.45	VTN	0.046119	0.134253	0.731205	0.446986	692	70.5753	67.626	0.0969591	807.896	0.969283
seq.13126.52	DSC2	0.156566	0.161568	0.332526	0.193808	692	71.2367	69.0225	0.0978218	807.235	0.873768
seq.13129.40	LDLR	0.12808	0.109128	0.240528	0.557494	692	71.6975	68.9121	0.0984223	806.774	0.827659
seq.13130.150	HK2	0.112897	0.140917	0.42304	0.316844	692	71.094	68.5411	0.0976357	807.377	0.903531
seq.13131.5	HK1	-0.257135	0.15079	0.0881469	0.86405	692	73.3521	69.0742	0.100576	805.119	0.6917
seq.13132.14	SEMA5A	-0.0849315	0.140049	0.544223	0.896494	692	70.8423	68.073	0.0973074	807.629	0.937846
seq.13133.73	LTBP4	0.200456	0.140392	0.153342	0.466381	692	72.1286	68.7498	0.0989838	806.343	0.779536
seq.13230.174	Ig gamma-2; Kappa	-0.26778	0.149242	0.0727698	0.780309	692	73.9026	70.719	0.101291	804.569	0.68622
seq.13231.90	Ig gamma-4; Kappa	-0.092989	0.130314	0.475489	0.477713	692	70.9628	67.6774	0.0974646	807.508	0.924951
seq.13374.4	DEFB113	-0.0597859	0.124435	0.630901	0.575675	692	70.6994	67.962	0.097121	807.772	0.94995
seq.13375.48	SYNGR3	-0.175418	0.197511	0.374464	0.918753	692	71.5556	68.7245	0.0982374	806.916	0.889028
seq.13378.80	C5orf63	0.125876	0.195959	0.520641	0.175039	692	70.8679	67.9459	0.0973408	807.603	0.931647
seq.13381.49	B4GALT1	-0.0133498	0.210932	0.949536	0.810776	692	70.4601	67.4005	0.0968087	808.011	0.991974
seq.13386.248	RNF34	0.151585	0.115327	0.188715	0.952149	692	71.7855	68.0809	0.098537	806.686	0.802
seq.13387.55	EHF	-0.0222462	0.143824	0.877076	0.608242	692	70.4807	67.4239	0.0968356	807.991	0.988622
seq.13388.57	PCSK1	-0.174711	0.126626	0.167665	0.581491	692	72.4332	67.8197	0.0993803	806.038	0.787496
seq.13389.8	GAL	-0.26702	0.168331	0.112677	0.584031	692	72.9881	68.5506	0.100102	805.483	0.726446
seq.13392.13	ATP1B1	-0.0289077	0.151155	0.848333	0.450049	692	70.4926	67.5056	0.0968512	807.979	0.988622
seq.13393.46	DERL1	0.00821637	0.090069	0.927315	0.348772	692	70.4643	68.2352	0.0968142	808.007	0.988622
seq.13399.33	RELL1	-0.0158562	0.104446	0.879335	0.970387	692	70.4802	67.4652	0.096835	807.991	0.988622
seq.13403.5	ETV5	0.125988	0.12678	0.320341	0.669645	692	71.3657	68.6161	0.0979899	807.106	0.864315
seq.13405.61	SPINK2	-0.317722	0.190333	0.0950601	0.527636	692	73.8626	69.5397	0.101239	804.609	0.69348
seq.13406.161	CD300C	0.112511	0.132841	0.39702	0.408577	692	71.1127	68.224	0.0976601	807.359	0.897851
seq.13408.23	WFIKKN2	-0.148829	0.16422	0.364791	0.811108	692	71.2806	67.6457	0.0978791	807.191	0.884618
seq.13409.9	NSG2	-0.0352599	0.137137	0.797091	0.964228	692	70.5215	67.4032	0.0968889	807.95	0.985601
seq.13416.8	TMEM132D	0.119093	0.0829708	0.151186	0.569467	692	72.122	69.8222	0.0989752	806.349	0.777915
seq.13421.17	TMEM167B	-0.0677579	0.117453	0.564013	0.115861	692	70.8426	67.843	0.0973078	807.629	0.94082
seq.13422.66	ENOX2	-0.300397	0.188732	0.111461	0.880923	692	73.0206	68.6181	0.100144	805.451	0.723401
seq.13423.94	FAM213A	0.0511003	0.0751127	0.496305	0.993506	692	70.8706	69.245	0.0973444	807.601	0.927502
seq.13424.51	AIFM1	-0.0852299	0.130878	0.514907	0.831025	692	70.9425	67.585	0.0974381	807.529	0.931066
seq.13427.66	MAN1C1	-0.0604928	0.219386	0.78275	0.427252	692	70.5321	67.3926	0.0969028	807.939	0.979166
seq.13428.52	ZNRF3	0.022893	0.121032	0.849977	0.146343	692	70.4903	67.4154	0.0968482	807.981	0.988622
seq.13429.3	WFDC10A	-0.0106968	0.137148	0.937832	0.469561	692	70.4622	67.3915	0.0968115	808.009	0.991132
seq.13430.50	SLC14A1	-0.0932762	0.250187	0.709278	0.170882	692	70.6001	67.4439	0.0969915	807.871	0.967154
seq.13434.172	PARVA	0.100875	0.115602	0.382877	0.599221	692	71.0982	68.9342	0.0976411	807.373	0.891474
seq.13436.54	MAZ	0.100845	0.0800774	0.207904	0.559631	692	71.7432	69.4619	0.0984818	806.728	0.816916
seq.13438.115	CHRD	0.0509623	0.123145	0.678991	0.805408	692	70.6234	67.4221	0.0970218	807.848	0.960242
seq.13441.30	DIXDC1	-0.0269587	0.114161	0.813319	0.588149	692	70.5173	67.4789	0.0968834	807.954	0.98806
seq.13449.25	SF3B4	0.0978345	0.0658434	0.137315	0.84315	692	72.1536	71.2953	0.0990164	806.318	0.765007
seq.13450.49	USP8	-0.400571	0.413462	0.332635	0.0580297	692	71.4715	68.296	0.0981279	807	0.873768
seq.13451.2	FNDC4	0.106649	0.140068	0.446414	0.113847	692	70.9923	68.1446	0.0975031	807.479	0.90618
seq.13453.2	MRPL33	-0.214419	0.148044	0.147519	0.483831	692	72.9132	70.2455	0.100005	805.558	0.772168
seq.13455.10	DEFB119	-0.0690514	0.14121	0.624844	0.079832	692	70.7351	68.2261	0.0971676	807.736	0.949496
seq.13457.33	ELF5	0.167063	0.0967068	0.0840745	0.0621659	692	72.8384	69.7258	0.0999075	805.633	0.691297
seq.13460.4	CHAD	-0.0753746	0.16477	0.647344	0.163619	692	70.6645	67.8219	0.0970754	807.807	0.950196
seq.13463.1	PXDN	0.145003	0.167362	0.38627	0.497445	692	71.1882	69.5722	0.0977586	807.283	0.892157
seq.13464.8	NRAC	0.264252	0.197671	0.181278	0.301763	692	72.03	69.4666	0.0988554	806.441	0.796893
seq.13465.5	RCAN1	-0.208998	0.1516	0.168013	0.700596	692	72.2193	68.2095	0.0991019	806.252	0.787496
seq.13468.5	NEURL4	-0.0866481	0.189526	0.64754	0.64791	692	70.6633	67.3956	0.0970739	807.808	0.950196
seq.13470.43	PTH1R	-0.289504	0.229152	0.206457	0.394223	692	72.8142	68.5556	0.0998761	805.657	0.816916
seq.13472.35	HDHD2	0.00655424	0.243428	0.97852	0.255645	692	70.4568	67.3948	0.0968044	808.015	0.997942
seq.13473.55	ITPKA	0.0875749	0.161159	0.586849	0.704468	692	70.7271	68.4516	0.0971572	807.744	0.943207
seq.13474.40	GSTK1	0.124188	0.106135	0.241959	0.977642	692	71.6871	68.8374	0.0984088	806.784	0.827659
seq.13475.10	UBE2D4	-0.103835	0.186283	0.577251	0.0453517	692	70.7682	68.0285	0.0972108	807.703	0.942952
seq.13476.16	KIN	0.192961	0.0710839	0.00663653	0.404518	692	75.7884	74.7351	0.103736	802.683	0.349116
seq.13477.65	LTB4R	-0.434741	0.237733	0.0674454	0.0538055	692	74.8514	72.0165	0.102522	803.62	0.66403
seq.13479.8	FAM171A2	-0.101897	0.184248	0.580235	0.503436	692	70.7642	67.4095	0.0972055	807.707	0.942952
seq.13482.14	CNOT1	0.00167102	0.195051	0.993165	0.0533535	692	70.4561	67.397	0.0968036	808.015	0.998164
seq.13485.20	TMEM87B	0.0041519	0.132841	0.975067	0.916223	692	70.457	67.4386	0.0968047	808.014	0.996738
seq.13486.9	PKD2	-0.214526	0.160867	0.182349	0.649623	692	72.2297	68.6379	0.0991154	806.242	0.796893
seq.13487.24	UNC93B1	-0.0504594	0.114626	0.659785	0.189787	692	70.6628	67.4875	0.0970733	807.808	0.953771
seq.13488.3	ARFIP1	0.00256054	0.24018	0.991494	0.0965305	692	70.4562	67.4772	0.0968036	808.015	0.997959
seq.13490.1	MPP6	0.18107	0.0812085	0.0257675	0.0631208	692	73.7491	70.2414	0.101091	804.722	0.543507
seq.13491.40	PDE6D	-0.0154595	0.153971	0.920023	0.665387	692	70.4662	67.3924	0.0968168	808.005	0.988622
seq.13493.5	GRID1	-0.305756	0.209546	0.144528	0.0251557	692	73.6731	70.9616	0.100993	804.798	0.768671
seq.13494.6	CERS5	0.29689	0.126538	0.0189628	0.828957	692	74.5927	72.583	0.102187	803.879	0.497017
seq.13495.48	HCAR2	-0.0151291	0.13604	0.911449	0.283993	692	70.4686	67.4075	0.0968198	808.003	0.988622
seq.13496.19	HMGCS1	0.139769	0.119142	0.240743	0.67631	692	71.7625	68.5463	0.0985071	806.709	0.827659
seq.13497.34	EIF3J	-0.449649	0.243916	0.0652621	0.0925189	692	74.3494	70.0381	0.101871	804.122	0.654609
seq.13498.1	MIOX	-0.0773916	0.202965	0.702976	0.678075	692	70.6089	67.3899	0.0970029	807.862	0.965317
seq.13499.30	F8	0.124649	0.189494	0.510669	0.227384	692	70.8925	67.4682	0.097373	807.579	0.929434
seq.13500.9	TEX29	-0.0507362	0.145176	0.726728	0.512189	692	70.5792	67.7327	0.0969642	807.892	0.969132
seq.13501.10	SLC35G2	-0.0251757	0.15921	0.874355	0.555326	692	70.481	67.4271	0.096836	807.99	0.988622
seq.13502.2	SLC26A11	-0.101716	0.101479	0.316181	0.156199	692	71.7424	68.8458	0.0984808	806.729	0.863618
seq.13503.19	ARL6IP5	-0.385183	0.20544	0.0608039	0.56109	692	75.1974	70.8937	0.102971	803.274	0.653367
seq.13507.51	TRADD	-0.100691	0.136768	0.461598	0.68441	692	71.0025	67.9834	0.0975164	807.469	0.91405
seq.13509.5	SCAMP5	0.00890424	0.0744092	0.904748	0.844338	692	70.4699	67.4965	0.0968216	808.001	0.988622
seq.13510.7	ATP2A3	0.126909	0.0940025	0.176996	0.773412	692	72.0686	69.2835	0.0989057	806.403	0.793781
seq.13511.29	SATB1	-0.278597	0.282852	0.324646	0.831915	692	71.5119	67.7044	0.0981804	806.959	0.86799
seq.13512.28	HNRNPR	0.0757113	0.0904453	0.402539	0.602347	692	71.0351	68.1472	0.0975589	807.436	0.89897
seq.13514.121	RAB35	0.0742868	0.119064	0.53268	0.673375	692	70.8242	67.5625	0.0972839	807.647	0.9324
seq.13515.8	RPRD1A	0.181677	0.0794855	0.0222738	0.52477	692	74.5598	73.1372	0.102144	803.911	0.517429
seq.13516.46	EMC4	-0.153727	0.141062	0.275807	0.988448	692	71.6176	68.4632	0.0983182	806.854	0.846663
seq.13517.3	PTCHD3	-0.247091	0.162597	0.128599	0.559911	692	74.3991	70.2958	0.101935	804.072	0.747687
seq.13518.5	ASAP2	0.0830582	0.129001	0.519668	0.380222	692	70.8747	67.9096	0.0973497	807.597	0.931647
seq.13519.112	ARHGEF25	-0.0485269	0.118173	0.681336	0.159968	692	70.6492	67.6676	0.0970555	807.822	0.960846
seq.13524.25	HS6ST2	0.121536	0.122257	0.320173	0.468264	692	71.3997	69.2177	0.0980343	807.072	0.864315
seq.13525.17	KCNG4	-0.257102	0.197133	0.192162	0.370732	692	72.1112	68.7208	0.0989612	806.36	0.806154
seq.13526.5	SSB	-0.0312602	0.110393	0.777045	0.967606	692	70.5438	67.451	0.096918	807.927	0.977281
seq.13529.39	NAP1L2	0.0700331	0.129906	0.589815	0.54304	692	70.732	67.6305	0.0971636	807.739	0.945727
seq.13530.5	UTS2R	-0.173599	0.165158	0.293208	0.858504	692	71.8176	68.8967	0.0985788	806.654	0.855474
seq.13532.25	CNEP1R1	-0.0832138	0.112137	0.458045	0.0576977	692	71.0814	67.6979	0.0976193	807.39	0.912513
seq.13534.20	MYOM2	-0.00683423	0.124565	0.956246	0.75222	692	70.4591	67.4013	0.0968074	808.012	0.994801
seq.13536.56	POLI	-0.153285	0.221166	0.48826	0.544983	692	71.0238	67.5431	0.0975442	807.447	0.92675
seq.13539.131	KCNN1	-0.063401	0.119477	0.595657	0.61644	692	70.7699	67.8293	0.097213	807.701	0.94596
seq.13540.1	GPR26	-0.103568	0.175199	0.554423	0.21827	692	70.804	67.5299	0.0972574	807.667	0.938925
seq.13541.1	MYCT1	-0.125982	0.12949	0.330598	0.475624	692	72.1434	68.3138	0.0990031	806.328	0.87243
seq.13543.7	PTGR1	-0.0135406	0.132552	0.918635	0.462887	692	70.4665	67.5355	0.0968172	808.005	0.988622
seq.13544.9	HMHA1	-0.286259	0.271171	0.291133	0.138686	692	71.5577	68.7353	0.0982402	806.914	0.855357
seq.13545.97	EIF1AD	0.0307036	0.12365	0.803894	0.464537	692	70.5148	67.5186	0.0968802	807.956	0.987091
seq.13548.53	PPAPDC1A	-0.27419	0.161321	0.0891972	0.191499	692	73.675	68.9655	0.100995	804.796	0.69202
seq.13549.15	ADAM29	-0.123188	0.168278	0.464136	0.492281	692	71.0492	67.9197	0.0975774	807.422	0.916265
seq.13552.7	SWAP70	0.131857	0.16406	0.421563	0.564016	692	71.0948	68.5194	0.0976368	807.376	0.903531
seq.13553.4	DCUN1D3	0.0617675	0.106557	0.56214	0.147846	692	70.7513	67.5326	0.0971887	807.72	0.939824
seq.13554.78	REPIN1	-0.107791	0.161942	0.505659	0.334769	692	70.9643	67.5828	0.0974666	807.507	0.927502
seq.13557.3	PVRL3	-0.693304	0.285517	0.0151721	0.331253	692	77.4414	69.4917	0.105875	801.03	0.46304
seq.13563.259	ACBD7	-0.053093	0.113205	0.639069	0.140012	692	70.7297	67.6927	0.0971605	807.742	0.950196
seq.13566.2	SSU72	-0.0848253	0.138315	0.539694	0.22622	692	70.8982	67.4242	0.0973804	807.573	0.936499
seq.13568.30	PSMD4	-0.0742733	0.158227	0.638776	0.143343	692	70.6816	67.4687	0.0970978	807.79	0.950196
seq.13570.43	HDLBP	0.0376827	0.165463	0.819848	0.305719	692	70.5059	67.5231	0.0968685	807.965	0.98806
seq.13572.43	PSMD11	0.153056	0.13161	0.244852	0.414558	692	71.603	68.2116	0.0982992	806.868	0.830756
seq.13573.5	ARPC3	-0.0229609	0.123934	0.853019	0.484259	692	70.4905	67.4017	0.0968484	807.981	0.988622
seq.13574.50	RND1	-0.472571	0.256168	0.0650713	0.974783	692	75.2072	71.3211	0.102983	803.264	0.654609
seq.13575.40	DVL2	-0.168609	0.171466	0.325442	0.466561	692	71.4176	68.5389	0.0980576	807.054	0.86799
seq.13576.15	GSTP1	-0.195307	0.115542	0.0909597	0.964797	692	73.2315	71.5413	0.100419	805.24	0.69202
seq.13577.25	U2AF2	-0.161708	0.143944	0.261263	0.402699	692	71.9672	68.5018	0.0987737	806.504	0.843972
seq.13578.98	ABLIM3	0.104399	0.166438	0.530492	0.151409	692	70.8258	67.5421	0.097286	807.645	0.9324
seq.13580.2	UAP1	-0.210155	0.178033	0.237831	0.502944	692	72.3942	70.1404	0.0993295	806.077	0.827659
seq.13583.19	APAF1	-0.0551223	0.14152	0.696904	0.469891	692	70.6113	67.6496	0.097006	807.86	0.96426
seq.13587.10	RACGAP1	0.058673	0.114685	0.60893	0.424426	692	70.7048	68.1946	0.0971281	807.766	0.948865
seq.13588.11	ANXA9	-0.176171	0.162071	0.27704	0.864139	692	71.9818	68.8255	0.0987926	806.49	0.846663
seq.13589.10	APBB3	-0.179622	0.219395	0.41295	0.116067	692	71.3302	67.791	0.0979436	807.141	0.901788
seq.13590.1	REXO2	0.334859	0.239498	0.162062	0.884213	692	72.2757	70.417	0.0991754	806.196	0.78536
seq.13591.31	PRIM1	0.0637257	0.134003	0.634393	0.140653	692	70.6626	67.7275	0.0970731	807.809	0.949983
seq.13594.158	GGA1	-0.653728	0.346218	0.0589993	0.0883515	692	74.0425	69.8082	0.101472	804.429	0.653367
seq.13596.3	RAB27B	0.0414974	0.221511	0.851396	0.067496	692	70.4909	67.3899	0.0968489	807.98	0.988622
seq.13597.20	RAB31	-0.00227524	0.210055	0.991358	0.215487	692	70.4562	67.481	0.0968036	808.015	0.997959
seq.13599.15	RABEPK	-0.0757259	0.153929	0.622752	0.0831611	692	70.728	67.5811	0.0971584	807.743	0.948865
seq.13602.6	NHP2L1	-0.0270393	0.12347	0.826654	0.907213	692	70.5073	67.5116	0.0968703	807.964	0.98806
seq.13603.7	RFESD	-0.174232	0.13141	0.184885	0.980308	692	72.3173	68.8966	0.0992295	806.154	0.79738
seq.13604.27	NEURL1	0.0215716	0.126687	0.864795	0.0141459	692	70.4842	67.3985	0.0968402	807.987	0.988622
seq.13605.16	ANXA10	0.099589	0.0898474	0.267679	0.0488752	692	71.4734	69.3567	0.0981304	806.998	0.845231
seq.13609.11	GTF2I	0.131355	0.136493	0.335869	0.0752228	692	71.2338	67.7717	0.097818	807.237	0.87539
seq.13610.9	MAGEA10	0.00229681	0.121064	0.984864	0.570445	692	70.4564	67.4352	0.0968039	808.015	0.997942
seq.13612.7	CYTIP	-0.16113	0.143128	0.260262	0.752781	692	72.194	68.689	0.099069	806.277	0.843274
seq.13613.23	AK5	0.00389224	0.114933	0.972985	0.369794	692	70.4572	67.5769	0.096805	808.014	0.995647
seq.13614.6	CREBBP	0.122995	0.126068	0.329249	0.519035	692	71.374	68.2015	0.0980007	807.097	0.870691
seq.13615.60	NCK2	-0.121628	0.257813	0.637092	0.0231248	692	70.6831	67.9163	0.0970998	807.788	0.950196
seq.13618.15	MAD1L1	0.0194939	0.107472	0.856065	0.173397	692	70.4872	67.3971	0.0968441	807.984	0.988622
seq.13620.10	ASNA1	0.0940075	0.105574	0.37323	0.564898	692	71.0548	68.0116	0.0975846	807.417	0.888727
seq.13621.31	AP2A2	-0.0951265	0.285083	0.738621	0.976918	692	70.5677	67.4133	0.0969492	807.904	0.971039
seq.13622.16	PPP2R5A	0.0587791	0.114025	0.606209	0.462543	692	70.7038	67.604	0.0971267	807.768	0.948865
seq.13623.4	MLL2	-0.333855	0.229485	0.145725	0.587781	692	72.9392	69.2332	0.100039	805.532	0.768671
seq.13624.17	NADK	-0.069305	0.13342	0.603447	0.443924	692	70.7347	68.0673	0.0971671	807.737	0.948865
seq.13625.19	SSB	0.184442	0.103721	0.0753612	0.883974	692	73.0492	72.0183	0.100182	805.422	0.68622
seq.13628.58	GRB14	-0.107969	0.182301	0.553679	0.463186	692	70.804	67.4139	0.0972575	807.667	0.938925
seq.13631.1	RBBP5	0.136246	0.0940979	0.147641	0.12389	692	72.1117	68.7344	0.0989618	806.36	0.772168
seq.13632.10	ZYX	0.0232676	0.129018	0.856883	0.135823	692	70.4881	67.4365	0.0968453	807.983	0.988622
seq.13634.209	PIR	-0.0148261	0.154984	0.923789	0.92492	692	70.4653	67.4172	0.0968155	808.006	0.988622
seq.13636.20	NAP1L1	-0.254713	0.38249	0.505454	0.136932	692	70.8974	68.0738	0.0973794	807.574	0.927502
seq.13640.5	BCL6	-0.325175	0.223568	0.145815	0.125036	692	73.3984	69.5317	0.100636	805.073	0.768671
seq.13642.90	IFIT3	-0.104705	0.146186	0.47384	0.340869	692	71.0299	68.1511	0.0975522	807.441	0.92455
seq.13644.30	HGS	-0.26544	0.162129	0.101586	0.135479	692	73.022	70.7352	0.100146	805.449	0.708799
seq.13645.14	DHX38	-0.260164	0.15985	0.10362	0.431504	692	73.8579	70.0167	0.101233	804.613	0.713032
seq.13650.11	KCNIP1	-0.170786	0.164513	0.299209	0.854334	692	71.6166	67.8763	0.0983169	806.855	0.855474
seq.13651.54	ZFP91	-0.163949	0.168193	0.329675	0.327417	692	71.5238	68.0606	0.098196	806.947	0.870691
seq.13652.2	TOM1L1	-0.263874	0.179893	0.142422	0.994967	692	72.8937	69.7229	0.0999795	805.578	0.768671
seq.13653.335	MACROD1	0.0678378	0.131363	0.605564	0.339873	692	70.7067	67.8782	0.0971305	807.765	0.948865
seq.13654.1	ROCK2	-0.113287	0.193428	0.558089	0.10959	692	70.8321	67.7989	0.0972941	807.639	0.938925
seq.13655.34	NCL	0.0130798	0.114536	0.909081	0.971679	692	70.4688	67.3918	0.09682	808.003	0.988622
seq.13657.2	PNKP	-0.0943377	0.189052	0.617776	0.79638	692	70.708	67.502	0.0971323	807.763	0.948865
seq.13660.76	ANGPT2	0.050565	0.180347	0.779189	0.35398	692	70.5343	67.5057	0.0969056	807.937	0.978084
seq.13661.193	CST5	-0.0145208	0.146194	0.92088	0.858209	692	70.4661	67.3904	0.0968165	808.005	0.988622
seq.13665.35	PPP2R3A	-0.35527	0.157375	0.0239784	0.744609	692	75.8208	73.1165	0.103778	802.651	0.524994
seq.13666.222	CA10	0.160188	0.143782	0.265235	0.480081	692	71.6944	68.3333	0.0984183	806.777	0.844942
seq.13669.6	FGFR3	0.113794	0.159685	0.476084	0.727375	692	70.9636	68.0906	0.0974657	807.508	0.925046
seq.13670.81	PLA2G2E	0.0457168	0.0922602	0.620233	0.416559	692	70.6772	67.776	0.0970921	807.794	0.948865
seq.13671.40	ELANE	0.10897	0.155975	0.484777	0.3901	692	70.9352	67.8894	0.0974286	807.536	0.92675
seq.13672.3	HSPA6	-0.0362367	0.229381	0.874476	0.633191	692	70.4811	67.4402	0.0968361	807.99	0.988622
seq.13673.21	CCT7	-0.0125186	0.175559	0.943153	0.463297	692	70.4611	67.4086	0.0968101	808.01	0.991916
seq.13678.169	CFD	0.222315	0.123458	0.0717442	0.085023	692	73.5585	71.3658	0.100844	804.913	0.68622
seq.13680.3	NAB2	0.054438	0.146318	0.709854	0.382766	692	70.5944	67.5959	0.096984	807.877	0.967157
seq.13682.47	CSF1R	0.0269867	0.112038	0.809655	0.561112	692	70.5134	67.4086	0.0968784	807.958	0.98806
seq.13683.18	CLCNKB	-0.219458	0.131393	0.0948701	0.473749	692	73.1106	69.8466	0.100262	805.361	0.69348
seq.13686.2	IL5RA	-0.0397265	0.128983	0.758083	0.984807	692	70.5518	67.4553	0.0969284	807.92	0.975048
seq.13687.5	CCL1	0.0220883	0.101578	0.827856	0.808163	692	70.5005	67.5358	0.0968615	807.971	0.98806
seq.13688.2	CAPSL	0.0843562	0.100389	0.400742	0.751432	692	71.0922	67.9162	0.0976334	807.379	0.898784
seq.13689.2	ODC1	0.0589342	0.12933	0.648614	0.277399	692	70.6392	67.5058	0.0970425	807.832	0.950196
seq.13690.26	BGN	-0.0898342	0.141185	0.524589	0.133976	692	70.8668	67.9945	0.0973394	807.605	0.931647
seq.13691.10	SLC5A8	-0.094869	0.136282	0.486353	0.354462	692	70.9433	68.0932	0.0974392	807.528	0.92675
seq.13692.154	WISP1	0.0648037	0.1163	0.577381	0.665959	692	70.7634	67.6648	0.0972045	807.708	0.942952
seq.13693.5	CDNF	0.0697141	0.112512	0.53551	0.937641	692	70.7993	67.7197	0.0972514	807.672	0.932924
seq.13694.24	CRLF2	-0.179802	0.161332	0.265072	0.777666	692	72.0263	68.5735	0.0988506	806.445	0.844942
seq.13697.51	GPD1	0.150144	0.129401	0.245927	0.620731	692	71.8319	68.667	0.0985975	806.639	0.830756
seq.13698.28	KIAA0319L	-0.177509	0.200905	0.376941	0.231434	692	72.3006	69.6388	0.0992077	806.171	0.891227
seq.13700.10	ANXA2	0.170678	0.095697	0.0745009	0.915395	692	73.0061	70.0787	0.100126	805.465	0.68622
seq.13704.5	HMGCS2	0.0011898	0.133952	0.992913	0.164475	692	70.4561	67.4261	0.0968036	808.015	0.998164
seq.13707.27	SPARCL1	-0.235237	0.138212	0.0887549	0.450322	692	73.3807	69.7469	0.100613	805.091	0.6917
seq.13708.56	KLK8	-0.166724	0.159286	0.29524	0.546233	692	71.5521	67.7587	0.0982329	806.919	0.855474
seq.13711.10	CLTC	0.0149862	0.106818	0.888425	0.833524	692	70.475	67.4413	0.0968282	807.996	0.988622
seq.13712.104	GZMA	-0.00961324	0.128973	0.940583	0.456692	692	70.4616	67.418	0.0968108	808.01	0.991916
seq.13713.164	SEC22A	-0.157893	0.170458	0.354295	0.00781277	692	71.4005	68.9218	0.0980354	807.071	0.882178
seq.13718.1	IL17A	-0.0388658	0.131843	0.768155	0.967724	692	70.5491	67.584	0.096925	807.922	0.976187
seq.13719.19	PAK4	-0.260319	0.167655	0.120495	0.41287	692	73.6295	70.3999	0.100936	804.842	0.741409
seq.13720.95	PRTN3	0.0555411	0.11638	0.633193	0.570204	692	70.6865	67.6844	0.0971042	807.785	0.94995
seq.13725.3	FGF16	0.191383	0.0703304	0.00650449	0.336382	692	75.5582	77.6512	0.103438	802.913	0.346733
seq.13727.44	SPOP	-0.216825	0.21999	0.324322	0.526436	692	71.8391	68.7447	0.0986068	806.632	0.86799
seq.13728.19	ERP29	0.296249	0.157132	0.059383	0.657652	692	73.3537	71.0113	0.100578	805.118	0.653367
seq.13732.79	CTF1	-0.102656	0.161467	0.524926	0.199515	692	70.8742	67.4608	0.0973491	807.597	0.931647
seq.13734.22	IFNL1	0.0466805	0.0918468	0.611283	0.497179	692	70.689	67.445	0.0971075	807.782	0.948865
seq.13735.1	RAP1GAP	-0.12319	0.203517	0.544975	0.800561	692	70.8487	67.3916	0.0973158	807.623	0.938334
seq.13739.3	FLRT1	-0.586893	0.228235	0.0101277	0.523269	692	77.8097	70.3025	0.106351	800.662	0.390235
seq.13740.51	FRZB	0.202838	0.12924	0.116538	0.358673	692	72.7225	69.3398	0.0997568	805.749	0.737297
seq.13741.36	IGFBP1	-0.0474914	0.139413	0.733365	0.277085	692	70.5736	67.3921	0.0969569	807.898	0.970112
seq.13743.56	CUL4B	0.0444543	0.118868	0.70842	0.331441	692	70.5858	67.5403	0.0969727	807.886	0.966642
seq.13744.37	IL3RA	0.0952009	0.113472	0.40148	0.499763	692	71.1461	68.5468	0.0977037	807.325	0.898784
seq.13745.10	PKD2	-0.156993	0.160854	0.329067	0.496452	692	71.6107	68.1026	0.0983092	806.861	0.870691
seq.13924.13	MYZAP	-0.289142	0.163139	0.0763339	0.895766	692	74.3103	69.8646	0.10182	804.161	0.68622
seq.13926.1	RMI1	0.0409141	0.112318	0.715657	0.606014	692	70.5776	67.3998	0.0969621	807.894	0.967157
seq.13929.27	CROT	-0.15651	0.159881	0.327622	0.154112	692	71.4968	68.2433	0.0981609	806.974	0.870322
seq.13930.3	APOBEC3G	0.0528905	0.146637	0.718331	0.788317	692	70.5759	67.44	0.0969599	807.895	0.968099
seq.13931.22	PSMD9	-0.0238687	0.198326	0.904205	0.752018	692	70.4706	67.3938	0.0968224	808.001	0.988622
seq.13932.45	ARHGEF7	-0.28845	0.157778	0.0675197	0.873533	692	73.6023	69.9768	0.100901	804.869	0.66403
seq.13933.276	NAB1	-0.0909725	0.158713	0.566517	0.42563	692	70.7811	67.901	0.0972276	807.69	0.94082
seq.13934.3	MCF2L	0.0378742	0.0875137	0.665175	0.668533	692	70.6195	68.1021	0.0970168	807.852	0.95489
seq.13936.24	PGK2	0.0110065	0.0870234	0.899354	0.921535	692	70.4713	67.4124	0.0968234	808	0.988622
seq.13937.75	CAND1	0.0584769	0.218294	0.78879	0.860505	692	70.5275	67.5245	0.0968967	807.944	0.981223
seq.13939.14	UGP2	-0.00266921	0.105495	0.979814	0.452317	692	70.4567	67.4742	0.0968043	808.015	0.997942
seq.13940.19	IFI16	0.0275408	0.157013	0.860762	0.500547	692	70.4867	67.3993	0.0968435	807.985	0.988622
seq.13941.82	FARS2	-0.272332	0.173347	0.116177	0.851318	692	72.9848	68.8012	0.100098	805.487	0.737297
seq.13942.140	SPSB1	-0.228936	0.185567	0.21731	0.577375	692	72.2075	68.7603	0.0990866	806.264	0.817361
seq.13943.38	DPY30	-0.373172	0.21774	0.0865578	0.602857	692	74.3577	69.6797	0.101882	804.114	0.6917
seq.13944.3	SULT1A3	-0.230266	0.143891	0.109537	0.0964881	692	73.1697	68.9443	0.100338	805.302	0.72173
seq.13947.371	NUDT12	-0.206861	0.17665	0.241591	0.139664	692	72.0407	69.2235	0.0988694	806.431	0.827659
seq.13948.50	GABBR2	-0.343566	0.213681	0.10787	0.684945	692	73.4603	69.1075	0.100716	805.011	0.716387
seq.13954.9	GNPNAT1	-0.227168	0.221451	0.30498	0.0677903	692	71.5573	69.1575	0.0982397	806.914	0.857537
seq.13955.33	DAPK1	0.0479436	0.138644	0.72949	0.127552	692	70.5734	67.7125	0.0969566	807.898	0.969283
seq.13958.5	RBM46	0.0315523	0.0993372	0.750767	0.355943	692	70.5515	67.6879	0.096928	807.92	0.973404
seq.13959.7	LAP3	0.0647557	0.0975609	0.506853	0.953377	692	70.8473	67.4637	0.097314	807.624	0.927502
seq.13960.15	AGAP3	0.0443013	0.0974878	0.64952	0.352487	692	70.6487	68.1323	0.0970548	807.823	0.950377
seq.13963.7	TOLLIP	0.209805	0.186455	0.260491	0.065641	692	71.5296	68.3835	0.0982036	806.942	0.843274
seq.13966.30	MYOM3	-0.171815	0.128555	0.181384	0.691052	692	72.3145	69.5182	0.0992258	806.157	0.796893
seq.13967.14	TXNRD1	0.0973097	0.170667	0.56856	0.605323	692	70.7777	67.7774	0.0972231	807.694	0.94082
seq.13969.24	KPNA6	-0.0640638	0.369546	0.86237	0.858506	692	70.4861	67.3966	0.0968426	807.985	0.988622
seq.13972.4	HSD17B14	0.0290162	0.108541	0.789216	0.826906	692	70.5216	67.3941	0.0968891	807.95	0.981427
seq.13973.62	TTL	0.108376	0.117151	0.354917	0.0446369	692	71.2088	68.8658	0.0977854	807.262	0.882178
seq.13975.56	PPFIA1	-0.296963	0.265164	0.262747	0.0769765	692	71.9371	68.8288	0.0987344	806.534	0.844942
seq.13976.9	ARHGEF1	-0.123352	0.149605	0.409646	0.586806	692	71.1589	68.0414	0.0977204	807.312	0.901788
seq.13977.28	BARD1	0.153554	0.0978017	0.116402	0.727427	692	72.4199	70.2913	0.099363	806.051	0.737297
seq.13978.122	TBX3	0.123092	0.105552	0.243543	0.653956	692	71.5692	68.3405	0.0982552	806.902	0.830082
seq.13982.33	RGS18	-0.0391996	0.110851	0.72362	0.208598	692	70.5886	67.516	0.0969764	807.883	0.969132
seq.13983.27	CRYZ	0.0852219	0.120704	0.480165	0.219316	692	70.9438	67.547	0.0974399	807.527	0.926748
seq.13984.23	DDX25	-0.284781	0.205496	0.165802	0.840186	692	73.0335	69.0185	0.100161	805.438	0.787496
seq.13986.6	LANCL1	-0.669304	0.268913	0.0128129	0.679044	692	77.0704	72.1784	0.105395	801.401	0.441109
seq.13988.67	NMRAL1	-0.0983029	0.145317	0.498742	0.743277	692	70.9509	67.4845	0.0974491	807.52	0.927502
seq.13990.1	PC	0.0272058	0.142231	0.848306	0.982638	692	70.4914	67.4001	0.0968496	807.98	0.988622
seq.13991.47	EIF4G3	-0.235763	0.260679	0.365773	0.745126	692	71.6905	68.4548	0.0984132	806.781	0.885206
seq.13992.12	NSF	-0.183222	0.209176	0.381071	0.820182	692	71.281	68.3137	0.0978796	807.19	0.891474
seq.13993.20	EPB41L1	0.0681076	0.196742	0.72921	0.552079	692	70.5757	67.6902	0.0969597	807.896	0.969283
seq.13996.16	PPCDC	-0.118094	0.136305	0.386274	0.750695	692	71.3831	68.1509	0.0980127	807.088	0.892157
seq.13998.26	ADSSL1	-0.120596	0.133441	0.366134	0.7953	692	71.332	69.2427	0.097946	807.139	0.885543
seq.14002.18	DOCK9	-0.0769117	0.153497	0.616326	0.739437	692	70.8231	68.0805	0.0972824	807.648	0.948865
seq.14005.2	CHD7	0.0327806	0.127275	0.796749	0.677705	692	70.5201	67.4079	0.0968871	807.951	0.985582
seq.14006.36	GNMT	-0.113349	0.147268	0.441492	0.99382	692	71.0896	68.1785	0.0976299	807.382	0.904985
seq.14007.22	PAPSS1	-0.0909813	0.17548	0.604129	0.129343	692	70.741	67.4235	0.0971753	807.73	0.948865
seq.14008.22	DCP1A	-0.176933	0.156953	0.259617	0.379853	692	71.8706	68.3392	0.0986478	806.601	0.843274
seq.14009.65	TNFAIP3	-0.0799175	0.155529	0.60736	0.177458	692	70.772	67.7488	0.0972157	807.699	0.948865
seq.14011.17	S100A11	0.108219	0.137279	0.430512	0.926762	692	71.0576	67.6	0.0975883	807.414	0.903531
seq.14012.17	DHX58	-0.755342	0.350942	0.0313719	0.00606841	692	77.4506	69.3696	0.105887	801.021	0.561243
seq.14013.11	TANK	-0.471117	0.214873	0.0283405	0.18645	692	76.9586	73.1772	0.105251	801.513	0.549048
seq.14019.73	EVPL	-0.436641	0.281493	0.120864	0.458392	692	73.5913	69.1562	0.100886	804.88	0.741409
seq.14021.81	MED4	0.16925	0.0920767	0.0660409	0.450068	692	72.7891	70.8186	0.0998434	805.682	0.658432
seq.14023.84	IBSP	-0.113493	0.115009	0.323732	0.930663	692	71.3946	68.4546	0.0980276	807.077	0.86799
seq.14024.196	EDA	-0.205537	0.157032	0.190571	0.422526	692	72.5212	69.5445	0.0994949	805.95	0.80437
seq.14028.22	PIK3C2A	-0.212487	0.15005	0.156742	0.142535	692	72.6599	69.3534	0.0996754	805.811	0.784822
seq.14029.42	COPS2	-0.104109	0.177358	0.557203	0.479479	692	70.7973	67.4721	0.0972488	807.674	0.938925
seq.14030.21	TNFSF4	0.116282	0.0972443	0.231787	0.470135	692	71.5601	67.8476	0.0982433	806.911	0.827659
seq.14031.18	FGF7	0.026711	0.177363	0.880291	0.720602	692	70.4784	67.4077	0.0968327	807.993	0.988622
seq.14032.2	VEGFA	0.189712	0.110762	0.0867503	0.288311	692	73.2806	71.5733	0.100483	805.191	0.6917
seq.14034.22	TACSTD2	0.244678	0.0987309	0.0132035	0.855986	692	74.3421	71.391	0.101861	804.129	0.441109
seq.14035.13	TIAM1	0.0651711	0.0710231	0.358826	0.874805	692	71.1725	68.1712	0.097738	807.299	0.882832
seq.14036.116	MPDZ	-0.0155984	0.0916054	0.864792	0.154523	692	70.4862	67.3941	0.0968428	807.985	0.988622
seq.14037.18	RANBP3	-0.0464286	0.202109	0.818309	0.736466	692	70.5097	67.3906	0.0968735	807.962	0.98806
seq.14039.33	KLK5	-0.0810638	0.145938	0.578575	0.421219	692	70.7898	67.8036	0.0972389	807.682	0.942952
seq.14041.13	GZMB	0.0370495	0.0635888	0.560134	0.845846	692	70.7569	68.0137	0.097196	807.714	0.938925
seq.14043.12	EEA1	-0.146105	0.139493	0.294917	0.74207	692	71.6289	69.1544	0.098333	806.842	0.855474
seq.14045.12	NCOA2	-1.12807e-05	0.1149	0.999922	0.771743	692	70.4561	67.4171	0.0968035	808.015	0.999922
seq.14048.7	IL1RAP	-0.132221	0.12808	0.301914	0.903045	692	71.5465	68.4051	0.0982256	806.925	0.857185
seq.14049.17	IL7	-0.0474482	0.147611	0.747876	0.676162	692	70.5604	68.1205	0.0969396	807.911	0.973404
seq.14051.54	FOXC2	0.0642883	0.107575	0.550096	0.906881	692	70.7885	67.5603	0.0972373	807.683	0.938925
seq.14052.26	UNC13A	0.296621	0.071845	3.64949e-05	0.381179	692	80.7363	82.5035	0.110122	797.735	0.0313832
seq.14054.17	IL15RA	0.101284	0.184088	0.582187	0.873968	692	70.7537	68.4239	0.0971918	807.718	0.942952
seq.14056.4	CGA	-0.0753296	0.154649	0.626187	0.574437	692	70.7178	67.625	0.0971451	807.753	0.94995
seq.14057.68	TNFSF15	-0.230762	0.219085	0.292204	0.493255	692	71.6169	67.8302	0.0983173	806.854	0.855474
seq.14060.67	NCF4	-0.154504	0.12959	0.233165	0.942689	692	71.8908	68.7722	0.0986742	806.58	0.827659
seq.14063.17	OSM	-0.0366939	0.119627	0.759044	0.99944	692	70.5521	67.3989	0.0969288	807.919	0.975048
seq.14064.21	PGLYRP1	-0.0964686	0.128944	0.454372	0.54463	692	71.0941	67.5554	0.0976359	807.377	0.912513
seq.14065.11	CD5	-0.11139	0.156845	0.477586	0.494465	692	71.0215	67.7158	0.0975412	807.45	0.925775
seq.14066.49	MAGI2	0.0643893	0.117845	0.584799	0.746085	692	70.7264	67.6264	0.0971562	807.745	0.942952
seq.14067.6	PKP2	-0.25533	0.208583	0.220908	0.302388	692	72.1518	69.0668	0.099014	806.32	0.820116
seq.14068.29	CCL25	-0.0865448	0.163378	0.596304	0.0546322	692	70.7456	67.6068	0.0971813	807.726	0.94596
seq.14070.56	ITSN1	-0.279051	0.179286	0.1196	0.745588	692	73.3955	70.1258	0.100632	805.076	0.741409
seq.14072.9	TPT1	-0.143512	0.141476	0.310397	0.574219	692	71.4752	68.0051	0.0981327	806.996	0.860765
seq.14074.2	SHC2	0.102314	0.0517984	0.048241	0.0987701	692	73.3133	82.0946	0.100525	805.158	0.622154
seq.14076.74	CST4	-0.0796688	0.125455	0.525401	0.076073	692	70.8596	67.4308	0.09733	807.612	0.931647
seq.14078.69	XCL1	0.10624	0.101948	0.297366	0.781435	692	71.3647	69.9864	0.0979887	807.107	0.855474
seq.14079.14	IL18R1	0.0828318	0.138435	0.549609	0.639517	692	70.803	68.0243	0.0972562	807.668	0.938925
seq.14081.5	ULBP1	-0.0604083	0.153161	0.693277	0.386022	692	70.6206	67.6695	0.0970182	807.851	0.962744
seq.14082.56	TLN2	0.104176	0.092986	0.262569	0.306641	692	71.4355	68.4731	0.098081	807.036	0.844942
seq.14083.25	SEPHS1	0.089981	0.149863	0.548224	0.189771	692	70.8146	67.6696	0.0972713	807.657	0.938925
seq.14084.191	ICOS	-0.109441	0.139309	0.432104	0.24919	692	71.0957	68.3096	0.0976379	807.376	0.903531
seq.14086.11	SMPDL3A	-0.069695	0.12602	0.580231	0.344547	692	70.7633	68.388	0.0972043	807.708	0.942952
seq.14088.38	IGFBP6	0.267977	0.172781	0.12091	0.70182	692	72.8122	71.6971	0.0998734	805.659	0.741409
seq.14089.41	EPHA5	0.101804	0.20288	0.615812	0.805988	692	70.6915	67.8096	0.0971107	807.78	0.948865
seq.14090.23	DEF6	-0.0375355	0.147299	0.798858	0.299161	692	70.5212	67.4018	0.0968885	807.95	0.986433
seq.14091.42	CBR3	-0.125777	0.152539	0.409622	0.809364	692	71.1466	67.7899	0.0977043	807.325	0.901788
seq.14093.10	FLT3LG	-0.373388	0.23939	0.11882	0.0490607	692	73.5935	68.9515	0.100889	804.878	0.741409
seq.14094.29	HBEGF	-0.0256097	0.12317	0.83529	0.511972	692	70.4993	67.4237	0.0968599	807.972	0.988201
seq.14095.1	KLRK1	0.0202417	0.110651	0.854851	0.692842	692	70.4883	67.4514	0.0968455	807.983	0.988622
seq.14097.86	CHST15	0.202507	0.179329	0.258795	0.876521	692	71.7266	69.7361	0.0984602	806.745	0.843274
seq.14098.28	CARS	-0.195023	0.192834	0.311848	0.301432	692	71.4846	68.4857	0.0981449	806.987	0.860765
seq.14099.20	PSMA4	-0.129959	0.172651	0.451616	0.282687	692	71.1049	68.1136	0.0976499	807.366	0.91052
seq.14100.63	C1QC	-0.254947	0.174278	0.143502	0.621551	692	73.0338	69.9151	0.100162	805.438	0.768671
seq.14101.2	CNTFR	0.125114	0.1782	0.482619	0.995763	692	70.9441	68.1342	0.0974402	807.527	0.92675
seq.14103.12	TPSG1	-0.0254087	0.144422	0.860346	0.774656	692	70.4884	67.4609	0.0968456	807.983	0.988622
seq.14105.5	SERPINA4	0.0940826	0.121626	0.439203	0.245408	692	71.062	67.707	0.097594	807.409	0.904985
seq.14106.46	RAP1GDS1	-0.0349491	0.120324	0.771465	0.290074	692	70.5508	67.7436	0.0969272	807.92	0.976983
seq.14107.1	MTHFS	-0.173531	0.250768	0.488939	0.0159053	692	70.9469	67.7962	0.0974439	807.524	0.926965
seq.14109.15	CCL15	-0.0563271	0.177307	0.750727	0.398937	692	70.5588	67.3996	0.0969376	807.912	0.973404
seq.14110.200	SPARC	-0.60844	0.282366	0.0311779	0.870326	692	75.5185	68.3978	0.103387	802.953	0.561243
seq.14112.40	RELT	0.0345836	0.125051	0.782122	0.950534	692	70.5289	67.5176	0.0968986	807.942	0.979166
seq.14114.18	PIANP	-0.0934145	0.182888	0.60951	0.376992	692	70.72	67.4519	0.0971479	807.751	0.948865
seq.14115.34	ADM	0.142006	0.152025	0.350256	0.254408	692	71.2948	68.4739	0.0978975	807.177	0.882178
seq.14116.129	S100A4	0.233347	0.166623	0.16138	0.373299	692	72.2129	68.9069	0.0990936	806.258	0.78501
seq.14120.2	RNF43	0.0430364	0.1205	0.72098	0.330765	692	70.5754	67.6103	0.0969592	807.896	0.969057
seq.14121.24	TNFRSF10D	-0.0553901	0.136439	0.684766	0.799759	692	70.6331	67.8452	0.0970345	807.838	0.960846
seq.14122.132	ZNRF3	-0.102072	0.131732	0.438429	0.345574	692	71.2145	68.559	0.0977928	807.257	0.904985
seq.14123.34	C10orf54	0.128908	0.121898	0.290283	0.992501	692	71.392	68.4419	0.0980243	807.079	0.855232
seq.14124.6	EFNA2	0.212302	0.113788	0.0620736	0.354493	692	72.999	72.7143	0.100116	805.472	0.653367
seq.14125.5	APOM	-0.181464	0.135928	0.181877	0.559129	692	72.2287	69.6573	0.0991142	806.243	0.796893
seq.14127.240	IFNB1	-0.163577	0.136057	0.229259	0.966617	692	72.2685	67.7406	0.099166	806.203	0.827659
seq.14128.121	IFNA10	-0.146589	0.145539	0.313834	0.763962	692	71.6948	68.1715	0.0984189	806.776	0.863529
seq.14129.1	IFNA7	0.0957479	0.105528	0.364235	0.385719	692	71.2056	68.3064	0.0977812	807.266	0.884618
seq.14131.37	EFNB2	-0.225174	0.244259	0.356598	0.452631	692	71.2997	67.5069	0.0979039	807.172	0.882178
seq.14132.21	HHLA2	-0.250628	0.149928	0.0945925	0.625532	692	73.0253	69.8332	0.100151	805.446	0.69348
seq.14133.93	IL1R2	0.25432	0.1456	0.0806892	0.986517	692	73.1302	68.4173	0.100287	805.341	0.68622
seq.14134.49	AMIGO2	-0.0578515	0.132987	0.663551	0.696844	692	70.651	67.505	0.0970578	807.82	0.953957
seq.14135.3	RXFP1	0.0865486	0.110886	0.435086	0.773864	692	70.9906	68.8867	0.0975009	807.481	0.904985
seq.14136.234	CD93	0.0211375	0.223805	0.924755	0.332219	692	70.465	67.4717	0.0968151	808.006	0.988622
seq.14139.16	NRG4	0.0398032	0.0850433	0.639759	0.119828	692	70.6519	67.476	0.0970591	807.819	0.950196
seq.14143.8	HIST2H2BE	0.101112	0.152292	0.506732	0.628821	692	70.899	67.5456	0.0973814	807.572	0.927502
seq.14144.3	HIST3H2A	0.315042	0.131472	0.0165625	0.578118	692	75.5238	73.0958	0.103394	802.947	0.481797
seq.14146.92	HIST1H3A	0.204439	0.100132	0.0411818	0.837457	692	74.1177	73.4011	0.10157	804.354	0.600893
seq.14147.50	IFNG	-0.412767	0.265706	0.12031	0.585957	692	73.8246	69.0886	0.101189	804.647	0.741409
seq.14148.2	ISG15	-0.174819	0.150809	0.246372	0.270173	692	71.8095	68.7562	0.0985683	806.662	0.830756
seq.14149.9	IL36B	-0.362466	0.255448	0.155916	0.23707	692	73.336	69.062	0.100555	805.135	0.784822
seq.14150.7	IL36A	-0.143168	0.128542	0.265375	0.935936	692	71.7209	69.4142	0.0984529	806.75	0.844942
seq.14151.4	ISG15	-0.151654	0.16609	0.361199	0.0424263	692	71.3608	68.2284	0.0979836	807.11	0.884618
seq.14153.8	EFNA3	0.0545423	0.109173	0.61736	0.373614	692	70.6753	67.4913	0.0970895	807.796	0.948865
seq.14156.33	YWHAB	0.160621	0.379816	0.672376	0.407579	692	70.634	67.8002	0.0970358	807.837	0.956148
seq.14157.21	YWHAE	0.141642	0.124796	0.256379	0.367619	692	71.5413	68.3245	0.0982189	806.93	0.840198
seq.14158.17	ANXA5	-0.355606	0.200096	0.0755392	0.51425	692	75.5498	72.3902	0.103427	802.921	0.68622
seq.14169.66	TXNL4B	0.0121287	0.143874	0.932817	0.665286	692	70.4631	67.4273	0.0968126	808.008	0.989129
seq.14175.78	SCP2D1	0.0411547	0.112759	0.715126	0.0213837	692	70.5875	67.9712	0.096975	807.884	0.967157
seq.14178.18	CDKN3	-0.0883491	0.128492	0.491715	0.53297	692	70.9864	67.7885	0.0974954	807.485	0.927198
seq.14186.13	RFFL	-0.0401548	0.135834	0.767523	0.479858	692	70.5477	67.5358	0.0969231	807.924	0.976187
seq.14192.31	PDCL2	-0.0472371	0.174814	0.786996	0.578724	692	70.5358	67.408	0.0969075	807.936	0.981112
seq.14197.2	PRDM1	-0.183617	0.153294	0.230991	0.30303	692	72.1601	69.0695	0.0990248	806.311	0.827659
seq.14204.55	FOXJ2	-0.0191628	0.102061	0.851066	0.309165	692	70.4923	67.4492	0.0968508	807.979	0.988622
seq.14205.6	HEXIM2	-0.199341	0.180897	0.270478	0.292315	692	71.9623	69.5386	0.0987672	806.509	0.845483
seq.14206.28	APBB1	0.146996	0.118295	0.214007	0.439073	692	71.7991	68.9735	0.0985547	806.672	0.817361
seq.14208.3	RBP7	-0.0957849	0.117273	0.414061	0.532103	692	71.11	67.8103	0.0976566	807.361	0.901788
seq.14222.68	S100A5	-0.068201	0.182071	0.707969	0.182918	692	70.5955	67.6761	0.0969854	807.876	0.966642
seq.14228.1	PCDH15	-0.209872	0.146192	0.15112	0.120056	692	73.2649	68.3861	0.100462	805.206	0.777915
seq.14229.5	MOCS3	-0.154069	0.139412	0.269102	0.094554	692	71.7767	69.0965	0.0985255	806.695	0.845483
seq.14245.195	SNX7	-0.221982	0.123549	0.0723808	0.192809	692	73.9329	70.5832	0.10133	804.538	0.68622
seq.14246.50	DOK2	0.00648524	0.239837	0.978428	0.0111181	692	70.4568	67.4092	0.0968044	808.015	0.997942
seq.14249.68	MID2	-0.00996183	0.148388	0.946475	0.264663	692	70.4606	67.4112	0.0968094	808.011	0.991916
seq.14250.115	BLMH	0.145649	0.100289	0.14642	0.359745	692	72.1427	69.4582	0.0990022	806.329	0.770244
seq.14254.27	PTPN4	0.0184731	0.133822	0.890207	0.908737	692	70.475	67.5352	0.0968282	807.996	0.988622
seq.14260.112	NET1	0.20507	0.104662	0.0500716	0.821576	692	73.6297	71.6758	0.100936	804.842	0.632263
seq.14268.4	SRXN1	-0.10836	0.137012	0.429015	0.68869	692	71.107	67.6964	0.0976526	807.364	0.903531
seq.14271.23	RAB6B	-0.28435	0.239848	0.235803	0.0599895	692	71.8557	69.4029	0.0986284	806.616	0.827659
seq.14272.43	FBXL4	0.14752	0.106932	0.167717	0.899867	692	72.0716	69.2505	0.0989096	806.4	0.787496
seq.14283.12	RAB14	-0.410033	0.170638	0.0162637	0.72968	692	76.2679	70.7451	0.104357	802.203	0.480397
seq.14284.23	EIF2AK4	-0.0967944	0.122957	0.431153	0.726109	692	71.0882	68.2575	0.0976281	807.383	0.903531
seq.14287.6	RAB5C	0.0446357	0.149979	0.765998	0.832133	692	70.5404	67.5307	0.0969135	807.931	0.976087
seq.14291.53	AGAP2	0.158868	0.0801195	0.0473803	0.44613	692	73.1259	71.7382	0.100281	805.345	0.61786
seq.14308.192	CLECL1	-0.218068	0.179132	0.223468	0.324163	692	72.4848	69.4545	0.0994475	805.986	0.821917
seq.14309.8	HNRNPH1	-0.0403153	0.123319	0.74373	0.236023	692	70.5642	67.4587	0.0969447	807.907	0.972861
seq.14314.6	PPIL2	-0.233877	0.160189	0.144288	0.358157	692	72.6466	69.6643	0.0996581	805.825	0.768671
seq.14318.1	VPS29	0.0526836	0.133483	0.693075	0.678161	692	70.6098	67.3901	0.0970041	807.862	0.962744
seq.14324.52	SMC3	-0.0258355	0.159571	0.87138	0.782543	692	70.4823	67.4097	0.0968377	807.989	0.988622
seq.14334.3	RCVRN	-0.390949	0.204688	0.0561363	0.017346	692	76.1439	70.9384	0.104197	802.327	0.65053
seq.14495.161	GDF11	0.199905	0.0769672	0.00939668	0.688553	692	74.9123	71.3548	0.102601	803.559	0.390235
seq.14582.57	GDF11	-0.0698581	0.144453	0.628666	0.863417	692	70.6862	67.4607	0.0971037	807.785	0.94995
seq.14583.49	MSTN	0.092983	0.0530034	0.0793821	0.804069	692	72.6129	72.4581	0.0996142	805.858	0.68622
seq.14587.16	GDF11	0.162641	0.096703	0.0925948	0.437647	692	72.8114	71.7793	0.0998725	805.66	0.69202
seq.14593.152	FAM210A	0.0511018	0.149588	0.732638	0.747784	692	70.5737	67.5735	0.096957	807.898	0.969954
seq.14597.5	SEMA6C	0.0633061	0.123526	0.608307	0.49526	692	70.7033	67.9086	0.0971261	807.768	0.948865
seq.14599.18	STAB1	-0.169922	0.163546	0.29881	0.856847	692	71.9002	68.8455	0.0986863	806.571	0.855474
seq.14603.51	KIAA0040	-0.157167	0.164834	0.340345	0.171447	692	71.3688	68.4157	0.0979941	807.102	0.87752
seq.14605.2	GPR6	-0.132504	0.125097	0.289506	0.802231	692	71.5592	68.7859	0.0982421	806.912	0.855232
seq.14614.41	NCMAP	-0.17239	0.137214	0.208988	0.779484	692	72.0896	68.6187	0.0989331	806.382	0.816916
seq.14615.46	KRTAP2-4	-0.0154842	0.1485	0.916955	0.38043	692	70.4669	67.3907	0.0968177	808.004	0.988622
seq.14616.16	ZNF382	0.108411	0.0642374	0.0914765	0.161249	692	72.5224	69.6734	0.0994964	805.949	0.69202
seq.14617.7	CNTNAP1	0.0160951	0.112564	0.8863	0.22081	692	70.4761	67.3923	0.0968296	807.995	0.988622
seq.14619.8	ZNF526	0.00241877	0.135018	0.985707	0.466441	692	70.4564	67.4189	0.0968039	808.015	0.997942
seq.14623.26	SUMO3	-0.752503	0.304868	0.0135761	0.0874492	692	75.964	74.1465	0.103964	802.507	0.444894
seq.14624.51	CTCF	-0.0666277	0.1218	0.584362	0.833092	692	70.8419	68.1627	0.097307	807.629	0.942952
seq.14628.72	FBXO3	-0.591578	0.323178	0.067175	0.72916	692	75.4869	69.3015	0.103346	802.984	0.66403
seq.14631.22	DUSP16	-0.668282	0.258962	0.00986229	0.149685	692	79.5018	72.9014	0.108533	798.969	0.390235
seq.14635.28	PCDHGA8	0.0256727	0.0844499	0.761129	0.667568	692	70.5435	67.5896	0.0969176	807.928	0.975048
seq.14636.25	HRSP12	-0.050304	0.140026	0.71941	0.996866	692	70.5863	67.6728	0.0969734	807.885	0.9682
seq.14643.27	KIN	0.273434	0.162068	0.0915742	0.856663	692	73.2051	69.6966	0.100384	805.266	0.69202
seq.14645.253	GSTA4	0.166	0.0934402	0.0756451	0.290388	692	72.719	70.5377	0.0997522	805.752	0.68622
seq.14655.1	DNAJC17	-0.0772314	0.226113	0.732682	0.89143	692	70.5775	67.4405	0.0969619	807.894	0.969954
seq.14662.6	MZF1	-0.347223	0.167951	0.0386958	0.234645	692	75.6663	72.0338	0.103578	802.805	0.594657
seq.14663.44	RNF8	-0.128066	0.154842	0.408194	0.955298	692	71.1275	67.7443	0.0976794	807.344	0.901788
seq.14670.1	SKIL	-0.226383	0.118897	0.0569072	0.50741	692	74.1232	70.4638	0.101577	804.348	0.650764
seq.14674.63	PACSIN3	0.0835801	0.0766292	0.275401	0.941242	692	71.4318	68.3511	0.0980761	807.039	0.846663
seq.14675.20	EIF4B	-0.00903804	0.266765	0.972973	0.249611	692	70.4572	67.3987	0.096805	808.014	0.995647
seq.14684.17	CAPN2	-0.0423986	0.121124	0.726307	0.769122	692	70.5911	67.3997	0.0969797	807.88	0.969132
seq.14685.17	AKT2	-0.297476	0.147669	0.0439595	0.193814	692	75.3595	71.7021	0.103181	803.112	0.607831
seq.14688.6	PTPN7	0.207576	0.0996418	0.0372311	0.461475	692	73.7498	70.6851	0.101092	804.721	0.58224
seq.14689.3	SEC13	-0.11994	0.142205	0.398988	0.714937	692	71.1619	67.6638	0.0977242	807.309	0.898515
seq.14692.3	ZNF276	-0.17075	0.124041	0.16865	0.305785	692	72.3153	69.5351	0.0992269	806.156	0.787496
seq.14705.1	FIGF	-0.0280153	0.124178	0.821508	0.591809	692	70.5094	67.4029	0.0968731	807.962	0.98806
seq.14711.27	CST6	0.0390996	0.145241	0.787772	0.663842	692	70.5281	68.0927	0.0968975	807.943	0.981223
seq.14747.9	CRLF1	0.11809	0.0905051	0.191966	0.704158	692	71.8984	68.6484	0.0986841	806.573	0.806154
seq.14748.31	ARHGAP5	-0.13975	0.179564	0.436409	0.038813	692	71.1501	68.3245	0.0977089	807.321	0.904985
seq.2182.54	C4A C4B	-0.0356179	0.124849	0.775424	0.593472	692	70.5383	67.5162	0.0969108	807.933	0.977281
seq.2190.55	F11	-0.0797422	0.136148	0.558077	0.691148	692	70.8032	67.5457	0.0972564	807.668	0.938925
seq.2192.63	CCL27	0.152307	0.098936	0.123696	0.349975	692	72.3817	69.61	0.0993133	806.09	0.745384
seq.2201.17	COL18A1	-0.0379	0.189356	0.841362	0.533098	692	70.4959	67.4251	0.0968555	807.975	0.988201
seq.2211.9	TIMP1	0.239298	0.14027	0.088013	0.38823	692	73.2775	70.4416	0.100478	805.194	0.6917
seq.2212.69	PLAT	0.0159295	0.127079	0.900246	0.879218	692	70.4716	67.3912	0.0968238	808	0.988622
seq.2247.20	PROK1	0.0215762	0.126356	0.864415	0.400063	692	70.4847	67.4429	0.0968408	807.987	0.988622
seq.2278.61	TIMP2	0.1983	0.139507	0.15519	0.24129	692	72.4487	69.5921	0.0994006	806.023	0.783997
seq.2292.17	C9	0.13091	0.128032	0.306553	0.778204	692	71.513	69.286	0.0981819	806.958	0.858994
seq.2330.2	CXCL12	0.00173364	0.150543	0.990812	0.536382	692	70.4562	67.4807	0.0968036	808.015	0.997959
seq.2333.72	TGFB1	-0.0242317	0.121722	0.842204	0.608968	692	70.4975	67.6749	0.0968576	807.974	0.988201
seq.2358.19	FLT4	-0.0028215	0.158549	0.985802	0.927974	692	70.4564	67.4725	0.0968039	808.015	0.997942
seq.2381.52	C5	-0.0665869	0.117179	0.569865	0.127187	692	70.7761	67.7548	0.0972211	807.695	0.94082
seq.2418.55	APOE	-0.200536	0.122363	0.101243	0.559596	692	73.0546	70.6755	0.100189	805.417	0.708338
seq.2421.7	BDNF	-0.0730264	0.13567	0.590395	0.383606	692	70.7479	67.6932	0.0971843	807.723	0.945727
seq.2429.27	C8A C8B C8G	-0.156417	0.123528	0.205426	0.742512	692	72.021	69.1596	0.0988437	806.45	0.816916
seq.2431.17	CTSG	0.0944578	0.128027	0.46064	0.596995	692	70.9707	67.9343	0.097475	807.501	0.912606
seq.2436.49	CXCL16	0.170715	0.178444	0.338727	0.861077	692	71.3538	68.5776	0.0979744	807.118	0.87752
seq.2441.2	FGF10	-0.0428346	0.13006	0.741896	0.476348	692	70.5695	67.9659	0.0969516	807.902	0.972543
seq.2443.10	FGF8	-0.013302	0.133595	0.920686	0.0286349	692	70.4661	67.4702	0.0968166	808.005	0.988622
seq.2447.7	PLA2G2E	0.0284493	0.106048	0.788492	0.809695	692	70.5242	67.4154	0.0968924	807.947	0.981223
seq.2449.1	PLA2G5	0.0148212	0.113908	0.896475	0.297011	692	70.4723	67.4188	0.0968247	807.999	0.988622
seq.2468.62	CCL20	0.147934	0.0653747	0.0236446	0.602533	692	73.9027	69.3455	0.101291	804.569	0.524994
seq.2474.54	APCS	-0.0207154	0.130595	0.873966	0.438735	692	70.4812	67.3896	0.0968363	807.99	0.988622
seq.2475.1	KIT	-0.0460217	0.150728	0.760115	0.788011	692	70.5492	67.7045	0.096925	807.922	0.975048
seq.2480.58	TIMP3	0.061276	0.127992	0.632118	0.480694	692	70.6842	67.6641	0.0971012	807.787	0.94995
seq.2500.2	ANGPT4	0.180778	0.0879622	0.0398619	0.809814	692	73.9085	70.689	0.101298	804.563	0.594657
seq.2501.51	CDH1	-0.141439	0.173521	0.415008	0.406587	692	71.1068	68.6465	0.0976524	807.365	0.901788
seq.2505.49	GFRA3	-0.00692484	0.112199	0.950786	0.810121	692	70.4599	67.4149	0.0968085	808.011	0.991974
seq.2514.65	EFNB3	0.16131	0.0786061	0.0401569	0.648106	692	73.748	72.6246	0.10109	804.723	0.59683
seq.2515.14	GFRA2	0.165334	0.130423	0.204915	0.447136	692	71.9715	69.0319	0.0987792	806.5	0.816916
seq.2516.57	CCL21	-0.115317	0.140992	0.413415	0.554193	692	71.1302	68.6339	0.0976829	807.341	0.901788
seq.2524.56	HMGB1	0.0734067	0.139258	0.598104	0.425358	692	70.7205	67.5439	0.0971485	807.751	0.946643
seq.2526.53	TNFRSF11B	-0.216473	0.167221	0.195483	0.207526	692	72.1138	69.6241	0.0989646	806.357	0.809447
seq.2558.51	POMC	0.0230851	0.153588	0.880523	0.830478	692	70.4781	67.3918	0.0968323	807.993	0.988622
seq.2567.5	CFI	-0.0173793	0.128252	0.892209	0.636872	692	70.4744	67.4057	0.0968274	807.997	0.988622
seq.2571.12	IGFBP3	-0.18387	0.165134	0.265512	0.881826	692	71.6571	69.3906	0.0983697	806.814	0.844942
seq.2573.20	IL6	0.0701068	0.103665	0.498859	0.19661	692	70.8674	67.6412	0.0973402	807.604	0.927502
seq.2578.67	CCL2	0.261237	0.106947	0.0145789	0.141974	692	75.1023	71.4049	0.102847	803.369	0.456573
seq.2579.17	MMP9	0.148459	0.134929	0.271212	0.963469	692	71.6116	69.2119	0.0983105	806.86	0.84612
seq.2580.83	MPO	-0.0830241	0.130994	0.526211	0.993255	692	70.8573	68.0136	0.097327	807.614	0.931647
seq.2585.2	PRL	0.236188	0.091879	0.0101512	0.248225	692	75.848	73.9588	0.103814	802.623	0.390235
seq.2597.8	VEGFA	0.171503	0.068887	0.0127877	0.739435	692	75.284	77.5291	0.103083	803.187	0.441109
seq.2598.9	TNFRSF9	-0.00370314	0.0911049	0.967577	0.225845	692	70.4577	67.4074	0.0968056	808.014	0.995577
seq.2599.51	TNFSF9	0.0334258	0.122293	0.784602	0.776011	692	70.5276	67.3908	0.0968969	807.944	0.979863
seq.2602.2	ANGPT2	0.269774	0.158229	0.0882028	0.431527	692	73.2153	70.6559	0.100398	805.256	0.6917
seq.2603.61	CD80	-0.136913	0.165554	0.40824	0.266157	692	71.1921	67.9956	0.0977637	807.279	0.901788
seq.2605.49	TNFRSF8	0.186403	0.106197	0.0792152	0.189856	692	73.2111	69.6647	0.100392	805.26	0.68622
seq.2607.54	CRLF1 CLCF1	0.042831	0.13591	0.752653	0.138138	692	70.549	67.4154	0.0969248	807.922	0.973404
seq.2609.59	CST3	0.272433	0.1405	0.0524982	0.182681	692	73.9981	73.2677	0.101415	804.473	0.639902
seq.2611.72	TYRO3	0.044404	0.145681	0.760516	0.0199644	692	70.5442	67.5367	0.0969185	807.927	0.975048
seq.2612.5	EIF5	0.080444	0.116677	0.490534	0.156221	692	70.8795	67.5311	0.0973559	807.592	0.926965
seq.2614.28	EFNA4	0.234927	0.102054	0.0213363	0.725636	692	74.3872	73.4768	0.10192	804.084	0.507753
seq.2615.60	EFNA5	0.104722	0.250359	0.675737	0.22815	692	70.6298	69.0351	0.0970302	807.841	0.958769
seq.2616.23	ERBB2	0.0127465	0.101675	0.900235	0.260659	692	70.4715	67.3901	0.0968237	808	0.988622
seq.2617.56	ERBB3	-0.26906	0.178941	0.132678	0.906857	692	72.7526	70.669	0.099796	805.719	0.758994
seq.2618.10	ERBB4	0.0283264	0.145965	0.846127	0.117355	692	70.4921	67.3926	0.0968506	807.979	0.988622
seq.2619.72	TACSTD2	-0.41153	0.289021	0.154482	0.049219	692	73.6779	69.7352	0.100999	804.793	0.782789
seq.2620.4	IL6ST	0.210718	0.24445	0.388681	0.613058	692	71.1924	68.2292	0.0977641	807.279	0.892773
seq.2622.18	HMOX2	0.0313272	0.123565	0.79986	0.525144	692	70.517	67.3914	0.096883	807.954	0.986433
seq.2625.53	HSP90AA1 HSP90AB1	0.205705	0.198229	0.299404	0.236363	692	71.4823	67.8838	0.0981419	806.989	0.855474
seq.2626.3	HSP90AA1 HSP90AB1	0.281481	0.0949466	0.00303053	0.758325	692	76.9018	75.7628	0.105177	801.569	0.233001
seq.2630.12	IL1RAP	-0.184918	0.142436	0.1942	0.523188	692	72.1833	69.5603	0.0990551	806.288	0.807081
seq.2631.50	IL10RB	0.017936	0.15965	0.910549	0.356814	692	70.4684	67.4289	0.0968196	808.003	0.988622
seq.2632.5	IL12RB1	0.0711208	0.043728	0.103857	0.984158	692	72.2677	74.0082	0.099165	806.204	0.713116
seq.2633.52	IL13RA1	-0.0631129	0.131261	0.630644	0.119316	692	70.6901	67.8577	0.0971089	807.781	0.94995
seq.2634.2	IL2RG	0.00161745	0.1319	0.990216	0.627509	692	70.4562	67.5909	0.0968037	808.015	0.997959
seq.2635.61	LAYN	0.06735	0.0661245	0.308425	0.230723	692	71.2781	68.9577	0.0978758	807.193	0.859221
seq.2636.10	LTBR	-0.0558027	0.138095	0.686147	0.590501	692	70.6182	67.771	0.0970151	807.853	0.960846
seq.2637.77	MRC1	0.145677	0.172813	0.399241	0.911277	692	71.1702	68.0015	0.097735	807.301	0.898515
seq.2638.12	CSF1R	-0.000813885	0.131074	0.995046	0.273519	692	70.4561	67.492	0.0968035	808.015	0.998759
seq.2640.3	MST1R	-0.0352832	0.130114	0.786259	0.946489	692	70.5315	67.7059	0.0969019	807.94	0.980799
seq.2642.4	PAFAH1B2	0.058836	0.147958	0.690886	0.662016	692	70.6008	67.6923	0.0969924	807.87	0.962744
seq.2643.57	CDH3	-0.042964	0.137148	0.754077	0.366729	692	70.5541	67.4165	0.0969314	807.917	0.973773
seq.2644.11	PRKCA	-0.110667	0.20271	0.585108	0.174174	692	70.7696	68.1858	0.0972126	807.702	0.942952
seq.2645.54	PRKCZ	0.06691	0.0623713	0.283374	0.814221	692	71.4203	70.2557	0.0980611	807.051	0.852578
seq.2647.66	GDI2	0.907297	0.385091	0.01847	0.844215	692	75.7188	71.9764	0.103646	802.752	0.492287
seq.2649.77	ICAM3	0.118074	0.0731448	0.106474	0.294168	692	72.4834	70.1425	0.0994457	805.988	0.713116
seq.2652.15	PLAUR	0.171164	0.116217	0.140808	0.806833	692	72.2384	68.4769	0.0991268	806.233	0.768671
seq.2654.19	TNFRSF1A	0.0120654	0.14821	0.935118	0.963807	692	70.4626	67.519	0.0968121	808.009	0.9905
seq.2658.27	NTRK3	-0.178169	0.174913	0.308386	0.353872	692	71.4869	68.5838	0.098148	806.984	0.859221
seq.2665.26	TNFRSF17	0.0387247	0.173072	0.822953	0.634612	692	70.5061	67.4919	0.0968688	807.965	0.98806
seq.2666.53	DCN	0.167378	0.135919	0.218154	0.425197	692	71.9503	68.91	0.0987516	806.521	0.817361
seq.2668.70	CAPN1 CAPNS1	-0.1405	0.184569	0.446517	0.31948	692	71.0389	68.026	0.0975639	807.432	0.90618
seq.2670.67	CKM	-0.0265222	0.116505	0.81992	0.719247	692	70.5094	67.4491	0.0968731	807.962	0.98806
seq.2677.1	EGFR	-0.21573	0.196699	0.27275	0.454376	692	71.6407	69.4465	0.0983483	806.831	0.846663
seq.2681.23	HGF	0.0954996	0.114121	0.40269	0.456529	692	71.0826	68.0469	0.0976208	807.389	0.89897
seq.2682.68	HSPD1	-0.0662864	0.156539	0.671967	0.0518051	692	70.6447	67.8028	0.0970496	807.827	0.956148
seq.2683.1	C3	0.103257	0.126819	0.415524	0.985972	692	71.1131	67.9781	0.0976606	807.358	0.901788
seq.2685.21	IGFBP5	0.0505992	0.123764	0.68266	0.679697	692	70.6239	67.484	0.0970225	807.847	0.960846
seq.2686.67	IGFBP6	0.281463	0.202347	0.164228	0.411454	692	72.3324	70.0383	0.0992491	806.139	0.787496
seq.2687.2	MIA	0.330966	0.177381	0.0620621	0.515026	692	73.8183	70.0914	0.101181	804.653	0.653367
seq.2692.74	PLA2G2A	-0.477082	0.166228	0.00410415	0.144628	692	79.2467	76.0905	0.108204	799.225	0.287866
seq.2693.20	OSM	-0.00627162	0.127932	0.960901	0.622174	692	70.4585	67.4529	0.0968066	808.013	0.995577
seq.2695.25	PECAM1	0.0720352	0.103768	0.487559	0.636876	692	70.9168	67.6883	0.0974047	807.554	0.92675
seq.2696.87	PSPN	0.0388741	0.106487	0.715066	0.17984	692	70.5828	67.4631	0.0969689	807.888	0.967157
seq.2697.7	PF4	0.0591225	0.126192	0.639418	0.586312	692	70.6763	67.6021	0.0970908	807.795	0.950196
seq.2700.56	PROS1	-0.0222783	0.11885	0.851309	0.70695	692	70.4916	67.7089	0.0968499	807.98	0.988622
seq.2704.74	TNFRSF13B	-0.00432162	0.106271	0.967562	0.716796	692	70.4577	67.4076	0.0968057	808.014	0.995577
seq.2705.5	CCL25	-0.220934	0.12887	0.086457	0.530374	692	73.3911	69.0361	0.100626	805.08	0.6917
seq.2706.69	SERPINA7	-0.0894167	0.122023	0.463689	0.325351	692	70.9873	68.3347	0.0974965	807.484	0.916265
seq.2708.54	TNFSF18	-0.0440646	0.129942	0.734527	0.0198364	692	70.5744	67.4154	0.0969579	807.897	0.970112
seq.2711.6	CNTFR	-0.0566335	0.181408	0.754897	0.741403	692	70.5534	67.5003	0.0969306	807.918	0.974202
seq.2714.78	AIMP1	-0.0212026	0.123245	0.863409	0.778347	692	70.4858	67.3966	0.0968423	807.986	0.988622
seq.2715.25	EPOR	0.040832	0.0770489	0.596147	0.50911	692	70.7073	67.6286	0.0971314	807.764	0.94596
seq.2719.3	CSF3R	-0.0847367	0.155251	0.585201	0.244534	692	70.7777	68.0985	0.0972232	807.694	0.942952
seq.2723.9	IL37	-0.207779	0.131906	0.115209	0.714167	692	72.9579	69.8078	0.100063	805.513	0.734621
seq.2728.62	LAMA1 LAMB1 LAMC1	-0.0729393	0.15718	0.642612	0.394838	692	70.6731	67.5091	0.0970867	807.798	0.950196
seq.2730.58	MICA	0.018369	0.134739	0.891561	0.0174083	692	70.4747	67.6341	0.0968279	807.997	0.988622
seq.2731.29	POR	0.0567659	0.117975	0.630397	0.111996	692	70.6804	67.4294	0.0970963	807.791	0.94995
seq.2732.58	NANOG	0.00750237	0.0767789	0.922159	0.851266	692	70.4654	67.3906	0.0968157	808.006	0.988622
seq.2734.49	NCR2	-0.0170715	0.126458	0.892614	0.447995	692	70.4745	67.5228	0.0968276	807.997	0.988622
seq.2737.22	NOV	0.0148693	0.114582	0.896749	0.214559	692	70.4726	67.4092	0.0968251	807.999	0.988622
seq.2741.22	SIGLEC6	0.00759679	0.120365	0.949675	0.939618	692	70.46	67.3936	0.0968086	808.011	0.991974
seq.2742.68	SIGLEC7	0.362501	0.159153	0.0227451	0.736851	692	75.2619	71.5769	0.103054	803.209	0.52145
seq.2743.5	SHH	0.0642401	0.127949	0.615615	0.0195837	692	70.705	67.5725	0.0971283	807.766	0.948865
seq.2744.57	IGHG1 IGHG2 IGHG3 IGHG4 IGK@ IGL@	0.0294369	0.124207	0.812657	0.818603	692	70.512	67.3982	0.0968765	807.959	0.98806
seq.2746.56	CRLF2	0.00149172	0.112477	0.989418	0.464646	692	70.4562	67.4124	0.0968037	808.015	0.997959
seq.2747.3	ULBP3	0.135459	0.115395	0.240446	0.323297	692	71.6257	68.3343	0.0983287	806.846	0.827659
seq.2748.3	INHBA	-0.106773	0.143291	0.456182	0.680163	692	71.0121	68.1499	0.0975289	807.459	0.912513
seq.2750.3	APOA1	-0.133336	0.10506	0.20439	0.202024	692	71.8925	68.0924	0.0986764	806.579	0.816916
seq.2751.16	AZU1	0.0868958	0.172174	0.613772	0.139742	692	70.7085	67.8332	0.0971329	807.763	0.948865
seq.2752.62	GDF5	0.00820613	0.0875266	0.925303	0.756095	692	70.4648	68.1266	0.0968148	808.007	0.988622
seq.2753.2	C1QA C1QB C1QC	0.0251296	0.128948	0.845486	0.930796	692	70.4941	67.4054	0.0968531	807.977	0.988622
seq.2754.50	C3	-0.0420712	0.121793	0.729769	0.261007	692	70.5749	67.6957	0.0969585	807.896	0.969283
seq.2755.8	C3	-0.103712	0.122006	0.395293	0.511537	692	71.1781	68.339	0.0977454	807.293	0.896272
seq.2760.2	FAM107A	0.063101	0.145259	0.663996	0.336073	692	70.6379	67.5288	0.0970408	807.833	0.953957
seq.2761.49	FGF18	-0.021604	0.0993896	0.827923	0.932517	692	70.5085	67.6257	0.0968719	807.963	0.98806
seq.2762.30	FGF19	0.022566	0.126746	0.858691	0.114666	692	70.4877	67.4415	0.0968447	807.984	0.988622
seq.2763.66	FGF20	-0.0645021	0.166878	0.699111	0.662681	692	70.6121	67.7705	0.0970071	807.859	0.96426
seq.2764.20	FGF9	0.0457806	0.126245	0.716879	0.793373	692	70.5784	67.393	0.0969631	807.893	0.967422
seq.2765.4	GDF11 MSTN	0.110369	0.141138	0.43422	0.175692	692	71.048	67.4939	0.0975757	807.423	0.904985
seq.2768.56	HPX	-0.137493	0.111673	0.218243	0.629388	692	71.9005	68.0939	0.0986867	806.571	0.817361
seq.2770.51	CCL1	-0.14249	0.136876	0.297867	0.368154	692	71.5457	68.8511	0.0982246	806.926	0.855474
seq.2771.35	IGFBP1	-0.0758479	0.139172	0.585758	0.315808	692	70.7558	67.5395	0.0971946	807.716	0.942952
seq.2773.50	IL10	0.0217446	0.130066	0.867228	0.878951	692	70.4832	67.3899	0.0968389	807.988	0.988622
seq.2774.10	IL16	0.0610045	0.131014	0.641478	0.817207	692	70.6679	67.588	0.0970799	807.803	0.950196
seq.2775.54	IL17F	-0.18539	0.166054	0.264231	0.518136	692	71.8849	68.6158	0.0986665	806.586	0.844942
seq.2778.10	IL22	0.0326238	0.0929134	0.725498	0.17049	692	70.5674	67.626	0.0969488	807.904	0.969132
seq.2780.35	LTF	0.080441	0.157372	0.609245	0.653901	692	70.718	67.8303	0.0971453	807.753	0.948865
seq.2781.63	CCL4L1	-0.137466	0.156324	0.379202	0.949221	692	71.4988	68.4971	0.0981634	806.973	0.891227
seq.2783.18	CCL3L1	0.058207	0.123348	0.637003	0.35014	692	70.677	67.579	0.0970917	807.794	0.950196
seq.2785.15	CCL8	-0.195816	0.133303	0.141845	0.515811	692	72.7754	70.2593	0.0998256	805.696	0.768671
seq.2788.55	MMP3	-0.0642567	0.175458	0.7142	0.77048	692	70.5904	67.6401	0.0969788	807.881	0.967157
seq.2789.26	MMP7	0.381683	0.150515	0.0112174	0.618584	692	76.9089	81.0533	0.105187	801.562	0.415253
seq.2790.54	PPBP	0.0745343	0.145748	0.609076	0.805143	692	70.721	67.9523	0.0971492	807.75	0.948865
seq.2794.60	SOD1	0.174661	0.0939331	0.0629676	0.942097	692	73.0185	69.8516	0.100142	805.453	0.653616
seq.2795.23	LTF	0.0953473	0.151281	0.52852	0.759313	692	70.8557	68.1743	0.097325	807.616	0.931647
seq.2796.62	FGA FGB FGG	0.0950379	0.15309	0.534732	0.889043	692	70.836	67.7378	0.0972992	807.635	0.932924
seq.2797.56	APOB	-0.3075	0.132326	0.020136	0.52222	692	75.972	74.7398	0.103974	802.499	0.500023
seq.2805.6	ACE2	-0.0356824	0.120034	0.766262	0.163641	692	70.5499	67.5068	0.096926	807.921	0.976087
seq.2806.49	ACVR1B	0.091683	0.123856	0.459155	0.432452	692	70.9065	67.7782	0.0973912	807.565	0.912513
seq.2809.25	ADAMTS4	0.0997618	0.0986665	0.311968	0.220937	692	71.344	68.1023	0.0979616	807.127	0.860765
seq.2811.27	ANGPT1	-0.0282857	0.129218	0.826728	0.988234	692	70.5039	67.4202	0.0968659	807.967	0.98806
seq.2813.11	AGRP	-0.0643777	0.155522	0.678914	0.488144	692	70.6332	67.4182	0.0970346	807.838	0.960242
seq.2816.50	BCAM	0.109759	0.115134	0.340429	0.0286955	692	71.2244	68.2136	0.0978057	807.247	0.87752
seq.2819.23	CDH5	-0.0956342	0.227648	0.674415	0.190107	692	70.6334	67.5519	0.097035	807.838	0.957497
seq.2822.56	CD97	-0.109743	0.141788	0.438935	0.427205	692	71.0524	68.2429	0.0975815	807.419	0.904985
seq.2823.7	COMMD7	0.128178	0.0732979	0.0803374	0.0843862	692	72.4078	70.2946	0.0993473	806.063	0.68622
seq.2826.53	EDA	0.127828	0.161128	0.427584	0.857366	692	71.0653	67.9453	0.0975982	807.406	0.903531
seq.2827.23	CX3CL1	-0.218916	0.192109	0.254478	0.166123	692	71.7507	68.1267	0.0984917	806.721	0.837015
seq.2828.82	SPINT1	-0.158309	0.174145	0.363316	0.737868	692	71.2906	68.0227	0.0978921	807.181	0.884618
seq.2829.19	IL27 EBI3	0.244993	0.141713	0.0838459	0.547063	692	72.6375	69.7961	0.0996462	805.834	0.691297
seq.2831.29	KLK11	-0.268894	0.13413	0.0449934	0.187196	692	74.2864	69.8889	0.101789	804.185	0.609775
seq.2833.20	KLK4	0.0167118	0.122463	0.891455	0.530939	692	70.4741	67.4242	0.096827	807.997	0.988622
seq.2834.54	KLK8	-0.061327	0.166707	0.712968	0.298062	692	70.5915	67.4029	0.0969802	807.88	0.967157
seq.2835.1	XRCC6	0.0916627	0.06291	0.145104	0.085266	692	71.9973	70.8826	0.0988129	806.474	0.768671
seq.2836.68	LCN2	0.092507	0.128269	0.47079	0.91571	692	70.9466	68.1558	0.0974436	807.525	0.920968
seq.2837.3	MET	-0.0673538	0.179461	0.707429	0.41195	692	70.5964	67.4766	0.0969866	807.875	0.966642
seq.2838.53	MMP17	0.140715	0.0912188	0.122925	0.909039	692	72.2586	68.3273	0.099153	806.213	0.745384
seq.2839.2	TNFSF4	0.00759799	0.110604	0.945232	0.719707	692	70.4607	67.4253	0.0968096	808.011	0.991916
seq.2841.13	FRZB	0.0346385	0.123271	0.778715	0.576653	692	70.5339	67.3911	0.0969051	807.937	0.978084
seq.2843.13	SPINT2	0.0784008	0.14021	0.576047	0.913195	692	70.7734	67.6948	0.0972176	807.698	0.942704
seq.2844.53	TIE1	0.100169	0.183464	0.585076	0.285907	692	70.7546	67.5497	0.097193	807.717	0.942952
seq.2846.24	RPS27A	0.54109	0.189348	0.00426793	0.590018	692	76.161	75.5536	0.104219	802.31	0.289207
seq.2848.2	WIF1	0.0197656	0.111483	0.859275	0.920182	692	70.4861	67.3899	0.0968427	807.985	0.988622
seq.2849.49	AIF1	-0.0656514	0.153143	0.668147	0.796523	692	70.6457	67.4277	0.097051	807.826	0.955105
seq.2851.63	C5	-0.0830676	0.177258	0.639337	0.385367	692	70.6804	67.467	0.0970962	807.791	0.950196
seq.2853.68	CHEK1	0.00989314	0.10484	0.92482	0.290906	692	70.4648	67.3896	0.0968148	808.007	0.988622
seq.2855.49	MAPK3	0.137713	0.218883	0.529244	0.642026	692	70.8442	67.6655	0.0973099	807.627	0.931712
seq.2857.70	NR3C1	-0.0793373	0.128885	0.538181	0.169317	692	70.865	67.8738	0.097337	807.606	0.935905
seq.2858.29	HAT1	0.203808	0.119021	0.086828	0.280634	692	73.0294	70.3273	0.100156	805.442	0.6917
seq.2859.69	HDAC8	-0.134932	0.17185	0.432352	0.644332	692	71.0822	68.1018	0.0976204	807.389	0.903578
seq.2860.19	KPNA2	0.0358117	0.125212	0.774872	0.384622	692	70.5361	67.4017	0.096908	807.935	0.977281
seq.2864.2	MAP2K1	0.0755246	0.0755378	0.317395	0.792467	692	71.2842	68.5876	0.0978838	807.187	0.863788
seq.2865.77	KAT6A	0.0911244	0.110547	0.409768	0.813617	692	71.1015	67.7398	0.0976455	807.37	0.901788
seq.2867.52	AKT1 AKT2 AKT3	-0.363976	0.19635	0.0637807	0.223663	692	73.9898	70.34	0.101404	804.481	0.653834
seq.2869.68	PRKCD	0.213803	0.134058	0.110743	0.325769	692	72.804	69.2432	0.0998629	805.667	0.723401
seq.2870.29	RAC1	-0.184491	0.290741	0.52572	0.307271	692	70.8574	67.6587	0.0973271	807.614	0.931647
seq.2871.73	RAD51	-0.0460641	0.129636	0.72234	0.765785	692	70.5842	67.5936	0.0969707	807.887	0.969099
seq.2875.15	TBP	0.108005	0.0698804	0.122208	0.212133	692	72.2366	70.2137	0.0991244	806.235	0.744801
seq.2876.74	TOP1	0.0763075	0.120604	0.526923	0.3768	692	70.8281	67.8113	0.0972889	807.643	0.931647
seq.2877.3	UBE2I	0.243344	0.216254	0.260474	0.368582	692	71.5232	68.5021	0.0981953	806.948	0.843274
seq.2878.66	YES1	-0.0806763	0.121537	0.506818	0.922382	692	70.9652	68.1877	0.0974677	807.506	0.927502
seq.2879.9	SERPINA3	-0.0244588	0.124489	0.844239	0.380041	692	70.4947	67.3946	0.0968539	807.977	0.988509
seq.2888.49	C7	0.0857098	0.131128	0.513347	0.812062	692	70.8864	67.7982	0.097365	807.585	0.930354
seq.2889.37	CTF1	-0.136082	0.161236	0.398675	0.921883	692	71.4656	68.064	0.0981202	807.006	0.898479
seq.2890.59	CCL28	0.167487	0.123669	0.175636	0.126905	692	72.2575	68.5832	0.0991516	806.214	0.792476
seq.2891.1	CD22	-0.113275	0.128393	0.377642	0.915453	692	71.2652	68.3253	0.0978589	807.206	0.891227
seq.2900.53	CCL14	-0.134799	0.117601	0.251697	0.832324	692	71.7286	69.7663	0.0984629	806.743	0.835579
seq.2906.55	IL4	0.063256	0.0972247	0.515294	0.173085	692	70.8277	67.7729	0.0972884	807.644	0.931066
seq.2911.27	MDK	0.0667275	0.1442	0.643548	0.0790941	692	70.6675	67.4994	0.0970795	807.804	0.950196
seq.2913.1	CCL23	0.0749957	0.142537	0.598784	0.762828	692	70.7292	67.8864	0.09716	807.742	0.946982
seq.2914.65	PPBP	0.216835	0.156511	0.165923	0.910145	692	72.4098	70.1689	0.0993499	806.061	0.787496
seq.2915.6	PCNA	0.0684853	0.139432	0.623305	0.0251307	692	70.6841	67.4634	0.0971011	807.787	0.948865
seq.2917.3	TNFSF11	-0.0146861	0.112802	0.896414	0.0516479	692	70.4736	67.4873	0.0968264	807.998	0.988622
seq.2925.9	SERPINE1	0.0548628	0.107341	0.609276	0.977594	692	70.7094	67.4905	0.097134	807.762	0.948865
seq.2937.10	APOE	-0.203903	0.123089	0.0976121	0.945148	692	73.1076	70.3558	0.100258	805.364	0.694885
seq.2938.55	APOE	-0.0822871	0.124997	0.510338	0.949431	692	70.8907	67.9275	0.0973705	807.581	0.929434
seq.2939.10	ARTN	-0.0361723	0.113925	0.750857	0.769602	692	70.5647	67.548	0.0969452	807.907	0.973404
seq.2942.50	CYCS	-0.0635613	0.150301	0.672373	0.366961	692	70.6668	67.5454	0.0970784	807.805	0.956148
seq.2943.5	CYP3A4	-0.099616	0.130505	0.445277	0.762464	692	71.0468	68.2644	0.0975742	807.424	0.905962
seq.2944.66	NBL1	0.306935	0.158428	0.0526981	0.542583	692	73.7541	78.1798	0.101098	804.717	0.640386
seq.2945.25	ESR1	0.00439109	0.109524	0.968019	0.280487	692	70.4576	67.394	0.0968055	808.014	0.995577
seq.2946.52	CFD	0.148362	0.222033	0.504008	0.468352	692	70.9046	67.5563	0.0973888	807.567	0.927502
seq.2948.58	GHR	-0.0643548	0.143312	0.653393	0.919815	692	70.6578	67.9001	0.0970668	807.813	0.950952
seq.2949.6	PLA2G10	-0.0337849	0.110612	0.760034	0.520823	692	70.5558	67.9465	0.0969337	807.915	0.975048
seq.2950.57	IGFBP4	0.00135793	0.134466	0.991943	0.470566	692	70.4562	67.6808	0.0968036	808.015	0.997959
seq.2952.75	IGF1	0.033062	0.145656	0.820433	0.378837	692	70.5075	67.4092	0.0968706	807.964	0.98806
seq.2953.31	CGA LHB	-0.0223244	0.216715	0.917953	0.579229	692	70.4667	67.4186	0.0968173	808.005	0.988622
seq.2960.66	CFP	0.00276847	0.119174	0.981466	0.398439	692	70.4566	67.4035	0.0968042	808.015	0.997942
seq.2961.1	PROC	0.0770548	0.129441	0.551652	0.317038	692	70.7984	67.4055	0.0972502	807.673	0.938925
seq.2962.50	PTHLH	-0.10001	0.148374	0.500287	0.470983	692	70.9709	67.6981	0.0974752	807.5	0.927502
seq.2966.65	CLEC11A	-0.0446566	0.117705	0.704395	0.427439	692	70.6002	67.7902	0.0969915	807.871	0.965372
seq.2967.8	VCAM1	0.152051	0.174884	0.384607	0.682035	692	71.2089	67.9751	0.0977855	807.262	0.891474
seq.2968.61	TNFSF15	0.136191	0.155003	0.3796	0.864798	692	71.1547	68.9453	0.0977149	807.317	0.891227
seq.2969.11	ACVRL1	0.00750012	0.106308	0.943755	0.276125	692	70.461	67.4096	0.0968099	808.01	0.991916
seq.2970.60	AREG	0.361898	0.20401	0.0760758	0.819852	692	73.035	70.134	0.100163	805.436	0.68622
seq.2972.57	BMP7	0.0290557	0.0968147	0.764088	0.437156	692	70.5435	67.7969	0.0969176	807.928	0.976087
seq.2973.15	CD36	-0.0910522	0.157904	0.564189	0.287194	692	70.7867	67.593	0.0972349	807.685	0.94082
seq.2974.61	CNTN1	0.143433	0.185065	0.438315	0.323136	692	71.0547	67.5522	0.0975845	807.417	0.904985
seq.2975.19	CTGF	0.0276924	0.115147	0.809946	0.380026	692	70.5111	67.4174	0.0968753	807.96	0.98806
seq.2976.58	DSG1	0.0524765	0.127336	0.680258	0.74094	692	70.6158	67.474	0.0970119	807.855	0.960846
seq.2977.7	EDAR	-0.194239	0.153535	0.205831	0.487111	692	72.0772	70.162	0.0989169	806.394	0.816916
seq.2979.8	CXCL5	0.0435557	0.132271	0.741935	0.0250312	692	70.5556	67.3971	0.0969334	807.916	0.972543
seq.2981.9	ESAM	0.0158401	0.163035	0.922601	0.924073	692	70.4655	67.5404	0.0968158	808.006	0.988622
seq.2982.82	LGALS4	0.120959	0.0785295	0.123487	0.54066	692	72.4015	69.648	0.099339	806.07	0.745384
seq.2985.35	CXCL1	-0.113093	0.202242	0.576027	0.302701	692	70.8135	68.0578	0.0972699	807.658	0.942704
seq.2986.49	CXCL3 CXCL2	0.121065	0.112809	0.283189	0.564999	692	71.539	69.2368	0.0982158	806.932	0.852578
seq.2987.37	HIST1H1C	0.00876575	0.157064	0.955493	0.740335	692	70.4592	67.4051	0.0968075	808.012	0.994801
seq.2988.57	ICOS	0.0581774	0.0718124	0.417865	0.15503	692	70.9909	67.6155	0.0975012	807.48	0.902553
seq.2991.9	IL1R1	-0.00818254	0.207498	0.968544	0.141913	692	70.4576	67.6477	0.0968055	808.014	0.995577
seq.2992.59	IL17RA	0.15723	0.133099	0.237485	0.282254	692	71.8727	69.6885	0.0986505	806.599	0.827659
seq.2993.1	IL18RAP	-0.00729313	0.0917158	0.93662	0.895181	692	70.4625	67.4207	0.0968118	808.009	0.990899
seq.2994.71	IL1RL2	0.0347633	0.134072	0.795412	0.90703	692	70.5226	67.4156	0.0968903	807.949	0.984878
seq.2997.8	JAM2	0.09647	0.182005	0.596084	0.206899	692	70.7095	67.5629	0.0971342	807.762	0.94596
seq.2998.53	JAM3	0.301024	0.193469	0.119726	0.436687	692	72.6564	71.5855	0.0996708	805.815	0.741409
seq.2999.6	LSAMP	0.140499	0.246322	0.568416	0.829482	692	70.7835	68.3405	0.0972308	807.688	0.94082
seq.3000.66	MBL2	-0.0897647	0.116835	0.442308	0.425845	692	71.0289	68.3726	0.0975509	807.442	0.904985
seq.3003.29	NCR3	0.0754235	0.0956012	0.430148	0.178585	692	71.0063	67.7423	0.0975213	807.465	0.903531
seq.3004.67	PDCD1LG2	-0.221646	0.177057	0.210631	0.86932	692	72.039	67.5789	0.0988672	806.432	0.816916
seq.3005.5	PTPN1	-0.163397	0.121243	0.17776	0.979833	692	72.2646	69.835	0.0991609	806.207	0.794028
seq.3007.7	SIGLEC9	0.362686	0.122641	0.00310354	0.203832	692	79.3836	74.5914	0.108381	799.088	0.234112
seq.3009.3	TGFBR3	0.00957608	0.213328	0.964196	0.971321	692	70.4581	67.3931	0.0968061	808.013	0.995577
seq.3010.53	TSLP	-0.00395612	0.108059	0.970796	0.225098	692	70.4574	67.4297	0.0968052	808.014	0.995647
seq.3022.4	CTLA4	-0.044792	0.112014	0.689246	0.128033	692	70.624	67.4872	0.0970226	807.847	0.962508
seq.3024.18	SERPINF2	-0.0915697	0.146138	0.530922	0.998163	692	70.8488	67.7966	0.097316	807.622	0.9324
seq.3025.50	FGF2	0.119132	0.130465	0.361172	0.227709	692	71.2338	67.6274	0.097818	807.238	0.884618
seq.3026.5	CAST	-0.0120219	0.122203	0.921633	0.386345	692	70.4658	67.4356	0.0968162	808.005	0.988622
seq.3028.36	CCL23	-0.0463018	0.159248	0.771239	0.642713	692	70.5403	67.4168	0.0969135	807.931	0.976983
seq.3029.52	CD209	-0.0471126	0.13707	0.731063	0.432594	692	70.5751	67.7269	0.0969588	807.896	0.969283
seq.3030.3	CLEC4M	-0.17727	0.18973	0.350134	0.322695	692	71.3274	68.3167	0.0979401	807.144	0.882178
seq.3032.11	CGA FSHB	0.0315647	0.253373	0.900857	0.232879	692	70.4715	67.4645	0.0968236	808	0.988622
seq.3033.57	LGALS2	0.0549698	0.10269	0.592443	0.857272	692	70.7237	67.8153	0.0971527	807.748	0.945727
seq.3034.1	GFAP	-0.355501	0.255951	0.16485	0.0969687	692	73.5755	69.3363	0.100866	804.896	0.787496
seq.3035.80	IL19	-0.0975686	0.175956	0.579232	0.297469	692	70.7673	68.3726	0.0972097	807.704	0.942952
seq.3037.62	IL1B	0.0535467	0.142843	0.707762	0.56706	692	70.5916	67.3901	0.0969803	807.88	0.966642
seq.3038.9	CXCL11	-0.0735555	0.130661	0.573468	0.0960496	692	70.7826	68.1342	0.0972296	807.689	0.942041
seq.3040.59	CCL3	-0.0472263	0.133973	0.724459	0.957645	692	70.585	67.6658	0.0969718	807.886	0.969132
seq.3041.55	MRC2	0.28282	0.198076	0.153338	0.782244	692	72.515	68.8826	0.0994869	805.956	0.779536
seq.3042.7	MB	-0.035032	0.173856	0.840307	0.307625	692	70.4966	67.5822	0.0968564	807.975	0.988201
seq.3043.49	SPARC	0.339668	0.136733	0.0129856	0.650035	692	75.1953	75.6865	0.102968	803.276	0.441109
seq.3044.3	CCL18	-0.187607	0.137642	0.17288	0.599082	692	72.3036	69.191	0.0992116	806.168	0.789265
seq.3045.72	PTN	0.309215	0.16106	0.0548736	0.239806	692	73.7628	72.9282	0.101109	804.709	0.650037
seq.3046.31	RETN	-0.121966	0.126621	0.335429	0.609186	692	71.3991	67.9303	0.0980336	807.072	0.87539
seq.3049.61	PRSS1	-0.0856076	0.135642	0.527955	0.567996	692	70.838	67.5835	0.0973018	807.633	0.931647
seq.3050.7	VWF	0.129586	0.134348	0.334769	0.2365	692	71.4028	67.6443	0.0980383	807.069	0.875346
seq.3052.8	FASLG	-0.173626	0.139815	0.214302	0.128308	692	72.4096	69.9819	0.0993496	806.062	0.817361
seq.3053.49	FLT3LG	-0.0212899	0.151905	0.888539	0.974338	692	70.476	67.5352	0.0968295	807.995	0.988622
seq.3054.3	HP	0.106997	0.122507	0.382451	0.997093	692	71.271	68.3417	0.0978666	807.2	0.891474
seq.3055.54	IL4R	-0.0458461	0.13716	0.738189	0.821474	692	70.5749	67.4211	0.0969586	807.896	0.971039
seq.3056.11	KLRK1	0.216207	0.0781324	0.00565421	0.593325	692	76.1791	73.8769	0.104242	802.292	0.322936
seq.3057.55	WISP1	-0.00694726	0.152687	0.963709	0.713236	692	70.4581	67.4041	0.0968062	808.013	0.995577
seq.3059.50	TNFSF13B	-0.0237939	0.116572	0.838265	0.529437	692	70.4998	67.4855	0.0968606	807.971	0.988201
seq.3060.43	C9	0.064913	0.125695	0.605554	0.779167	692	70.7253	67.9085	0.0971548	807.746	0.948865
seq.3061.61	CTSB	0.114425	0.11197	0.306814	0.615325	692	71.4339	68.0423	0.0980788	807.037	0.858994
seq.3065.65	FGF5	0.193549	0.0816536	0.0177707	0.524479	692	74.5908	71.734	0.102184	803.88	0.488939
seq.3066.12	LGALS3	-0.0208622	0.165341	0.899592	0.900172	692	70.472	67.5426	0.0968242	807.999	0.988622
seq.3067.67	GDF9	-0.112183	0.163552	0.492766	0.740494	692	70.9183	67.6607	0.0974065	807.553	0.927502
seq.3069.52	IGHM IGJ IGK@ IGL@	-0.104999	0.125243	0.401827	0.51692	692	71.1596	68.4126	0.0977213	807.312	0.898784
seq.3070.1	IL2	-0.216083	0.13474	0.108781	0.475548	692	73.2181	70.2082	0.100401	805.253	0.718853
seq.3072.4	IL13	0.108491	0.128153	0.397233	0.333765	692	71.0363	67.8779	0.0975605	807.435	0.897851
seq.3073.51	IL18BP	-0.244701	0.205577	0.233923	0.301541	692	71.8967	68.5344	0.0986819	806.575	0.827659
seq.3074.6	LBP	-0.0354391	0.117727	0.763394	0.651688	692	70.5461	67.3933	0.0969209	807.925	0.976085
seq.3077.66	F10	0.00446557	0.117192	0.969604	0.469888	692	70.4575	67.5649	0.0968054	808.014	0.995647
seq.3078.1	PGF	0.201797	0.155627	0.194743	0.662744	692	71.4451	68.3621	0.0980934	807.026	0.80809
seq.3079.62	RARRES2	0.0302896	0.131889	0.818357	0.505115	692	70.5084	67.8123	0.0968718	807.963	0.98806
seq.3081.70	ULBP1	0.0234525	0.0828559	0.777137	0.83715	692	70.5333	68.502	0.0969043	807.938	0.977281
seq.3082.9	ULBP2	-0.0557789	0.0972143	0.566121	0.50417	692	70.8265	67.6227	0.0972868	807.645	0.94082
seq.3083.71	EDA2R	-0.0301874	0.145914	0.8361	0.383911	692	70.5007	67.3897	0.0968617	807.971	0.988201
seq.3091.70	AURKA	-0.184999	0.148522	0.212913	0.877527	692	72.6532	69.8143	0.0996667	805.818	0.816916
seq.3115.64	MAPK1	0.129397	0.173569	0.455964	0.142912	692	70.9251	68.2361	0.0974154	807.546	0.912513
seq.3122.6	DIABLO	-0.00105143	0.15571	0.994612	0.550936	692	70.4561	67.4922	0.0968035	808.015	0.998733
seq.3132.1	VEGFC	0.143761	0.0845477	0.0890636	0.675251	692	72.639	70.5239	0.0996481	805.832	0.69202
seq.3143.3	CD4	0.0325189	0.136832	0.812147	0.17997	692	70.5101	67.3898	0.096874	807.961	0.98806
seq.3148.49	CXCL3 CXCL2	0.0846296	0.0944817	0.3704	0.139718	692	71.1824	68.4377	0.097751	807.289	0.888698
seq.3151.6	IL2RA	0.0977309	0.0791423	0.216877	0.0350451	692	71.7638	71.4933	0.0985087	806.708	0.817361
seq.3152.57	TNFRSF1B	0.0836911	0.0947276	0.37697	0.251552	692	71.1275	69.2485	0.0976794	807.344	0.891227
seq.3166.92	CD33	-0.111098	0.120903	0.358146	0.650634	692	71.2772	68.9428	0.0978745	807.194	0.882832
seq.3168.8	ADAMTS5	0.273551	0.107606	0.0110173	0.932711	692	75.3345	73.2894	0.103148	803.137	0.412602
seq.3169.70	IDUA	0.171739	0.119756	0.151551	0.994059	692	72.4734	68.7792	0.0994327	805.998	0.778793
seq.3170.6	METAP2	-0.046358	0.25804	0.857424	0.328739	692	70.4884	67.3903	0.0968456	807.983	0.988622
seq.3171.57	APP	0.103327	0.180585	0.567199	0.663026	692	70.7822	68.2664	0.0972291	807.689	0.94082
seq.3172.28	ARSB	0.040795	0.158232	0.796548	0.968341	692	70.5225	67.743	0.0968902	807.949	0.985582
seq.3173.49	NAAA	0.143294	0.128831	0.266025	0.644376	692	71.6758	67.8908	0.0983941	806.795	0.844942
seq.3174.2	ADAMTS1	0.207747	0.0914935	0.0231699	0.405724	692	74.433	72.5949	0.101979	804.038	0.522058
seq.3175.51	ADAMTS13	0.0668085	0.151297	0.6588	0.914819	692	70.6527	67.5119	0.0970601	807.819	0.953401
seq.3177.49	CA4	-0.223577	0.158128	0.157392	0.172302	692	72.4258	69.7994	0.0993708	806.045	0.784822
seq.3178.5	CTSC	-0.344243	0.17039	0.0433503	0.627729	692	75.1246	72.0104	0.102876	803.347	0.607831
seq.3179.51	CTSA	0.239888	0.126105	0.0571331	0.598662	692	74.1319	70.7924	0.101588	804.339	0.650764
seq.3181.50	CTSS	-0.00897917	0.128641	0.944353	0.217661	692	70.461	67.3923	0.0968099	808.01	0.991916
seq.3182.38	ENTPD1	-0.129874	0.144139	0.36757	0.383262	692	71.3017	68.7935	0.0979065	807.17	0.887942
seq.3184.25	F7	-0.0404859	0.113295	0.720831	0.920122	692	70.5871	67.7222	0.0969745	807.884	0.969057
seq.3186.2	C2	-0.133375	0.106205	0.209179	0.89556	692	71.897	68.5338	0.0986823	806.574	0.816916
seq.3187.52	CRISP3	-0.121575	0.183393	0.50738	0.916081	692	70.9715	68.1123	0.097476	807.5	0.927502
seq.3189.61	TMPRSS15	0.198363	0.0701539	0.00469064	0.334801	692	76.14	73.0268	0.104192	802.331	0.291878
seq.3191.50	WFIKKN1	-0.041432	0.132862	0.75516	0.388799	692	70.554	67.8176	0.0969313	807.917	0.974227
seq.3192.3	CNDP2	-0.119348	0.133398	0.370962	0.327257	692	71.2978	68.9906	0.0979014	807.174	0.888698
seq.3194.36	GP6	0.0157069	0.214926	0.941742	0.0618385	692	70.4614	67.3926	0.0968104	808.01	0.991916
seq.3195.50	GNLY	0.151568	0.122862	0.217336	0.227676	692	71.9826	68.176	0.0987937	806.489	0.817361
seq.3196.6	HAPLN1	-0.0266628	0.119334	0.823201	0.441955	692	70.5068	67.3899	0.0968697	807.964	0.98806
seq.3197.70	IDE	0.0933811	0.13157	0.477863	0.0583577	692	70.8898	67.4814	0.0973694	807.581	0.925775
seq.3198.4	IDS	0.0388828	0.171082	0.820209	0.270028	692	70.5076	67.4032	0.0968707	807.964	0.98806
seq.3199.54	KLK12	-0.0180722	0.135018	0.893521	0.224628	692	70.4739	67.4947	0.0968268	807.997	0.988622
seq.3200.49	KLK13	0.00049272	0.132571	0.997035	0.372337	692	70.4561	67.3914	0.0968035	808.015	0.998759
seq.3201.49	KLK5	-0.0289285	0.1046	0.782116	0.0945711	692	70.5349	67.4631	0.0969064	807.936	0.979166
seq.3202.28	KREMEN2	-0.0628137	0.133654	0.638374	0.398249	692	70.6852	67.6998	0.0971025	807.786	0.950196
seq.3204.2	LTA4H	0.0247446	0.115917	0.830962	0.477961	692	70.5012	67.3969	0.0968623	807.97	0.988201
seq.3206.4	LYVE1	0.102163	0.127815	0.424116	0.00831036	692	71.0605	67.6941	0.0975921	807.411	0.903531
seq.3208.2	MATN3	0.021802	0.106874	0.838356	0.306212	692	70.4966	67.3898	0.0968564	807.975	0.988201
seq.3209.69	MEPE	0.158531	0.0953805	0.0964942	0.0196348	692	72.5412	68.7809	0.0995209	805.93	0.693856
seq.3210.1	METAP1	0.162689	0.249152	0.513777	0.158291	692	70.8666	68.109	0.0973392	807.605	0.93046
seq.3212.30	ASAH2	-0.21888	0.144126	0.128846	0.279913	692	72.8106	70.0458	0.0998714	805.661	0.747687
seq.3213.65	NID1	-0.0162124	0.13409	0.903765	0.635295	692	70.4707	67.5233	0.0968225	808.001	0.988622
seq.3216.2	PIGR	0.27686	0.131413	0.0351348	0.186705	692	74.7624	71.1412	0.102407	803.709	0.571011
seq.3217.74	SERPINE2	0.181118	0.115896	0.118107	0.517395	692	72.7944	70.088	0.0998503	805.677	0.741409
seq.3220.40	RET	-0.0694804	0.137618	0.613644	0.710478	692	70.7148	67.8954	0.0971412	807.756	0.948865
seq.3221.54	SFRP1	0.124887	0.135023	0.355001	0.124585	692	71.2877	68.8408	0.0978883	807.184	0.882178
seq.3222.11	SEMA3A	-0.071237	0.120433	0.554179	0.723741	692	70.8185	67.4328	0.0972764	807.653	0.938925
seq.3232.28	ACP5	-0.128765	0.135265	0.341123	0.6908	692	71.4028	68.4886	0.0980383	807.068	0.877721
seq.3234.23	CCDC80	0.168726	0.199845	0.398511	0.593888	692	71.1664	68.7555	0.0977301	807.305	0.898479
seq.3235.50	WFIKKN2	-0.274671	0.190386	0.149103	0.636782	692	72.5287	68.4502	0.0995046	805.943	0.774174
seq.3236.12	GSK3A GSK3B	-0.287036	0.152707	0.0601556	0.216297	692	74.6532	71.0118	0.102265	803.818	0.653367
seq.3280.49	ACAN	0.306599	0.112609	0.00647543	0.119169	692	76.8847	73.3573	0.105155	801.587	0.346733
seq.3281.19	ANGPTL3	0.250704	0.103559	0.015483	0.0336386	692	75.0503	70.8692	0.10278	803.421	0.468555
seq.3283.21	TGFBI	-0.314847	0.215366	0.143764	0.160002	692	72.6008	70.149	0.0995985	805.87	0.768671
seq.3284.75	BGN	0.0599564	0.146729	0.682817	0.306603	692	70.6237	67.4533	0.0970222	807.848	0.960846
seq.3285.23	C1R	-0.154018	0.155902	0.323195	0.562186	692	71.4105	68.1872	0.0980484	807.061	0.86799
seq.3289.19	CA10	0.17825	0.0791589	0.0243349	0.24051	692	73.8986	70.5998	0.101285	804.573	0.525897
seq.3290.50	CD109	-0.0485832	0.164684	0.767987	0.6763	692	70.5425	67.7143	0.0969163	807.929	0.976187
seq.3291.30	FCER2	0.0720333	0.150359	0.631886	0.571591	692	70.6784	67.4987	0.0970936	807.793	0.94995
seq.3292.75	CD48	0.0893928	0.140559	0.524789	0.852429	692	70.8107	67.7065	0.0972662	807.661	0.931647
seq.3293.2	CD5L	-0.093713	0.128132	0.464546	0.617312	692	70.9971	68.1973	0.0975094	807.474	0.916265
seq.3294.55	CFC1	-0.0661651	0.143267	0.644203	0.178949	692	70.6885	67.9085	0.0971067	807.783	0.950196
seq.3296.92	CNTN2	0.102201	0.112922	0.365436	0.982429	692	71.2167	68.0668	0.0977958	807.255	0.884926
seq.3298.52	CNTN4	0.159296	0.210728	0.449689	0.182698	692	71.03	67.5164	0.0975523	807.441	0.909792
seq.3299.29	CNTN5	-0.192533	0.184254	0.296053	0.70627	692	71.7042	69.2866	0.0984311	806.767	0.855474
seq.3302.58	CST7	0.0669511	0.114553	0.558913	0.901421	692	70.7748	67.7732	0.0972194	807.696	0.938925
seq.3303.23	CST6	0.175598	0.154969	0.257165	0.664971	692	71.7383	69.2139	0.0984755	806.733	0.841124
seq.3305.6	DLL4	0.153617	0.114665	0.180343	0.479569	692	72.0113	68.2199	0.0988311	806.46	0.796893
seq.3309.2	FCGR2A	0.0450214	0.120208	0.70801	0.104323	692	70.5991	67.6199	0.0969901	807.872	0.966642
seq.3310.62	FCGR2B	-0.144966	0.124041	0.242527	0.269032	692	71.8363	69.2874	0.0986032	806.635	0.827659
seq.3311.27	FCGR3B	-0.103889	0.123849	0.401563	0.46841	692	71.1632	68.2228	0.097726	807.308	0.898784
seq.3312.64	FCGR1A	0.0649118	0.110892	0.558306	0.496806	692	70.7728	67.6273	0.0972168	807.698	0.938925
seq.3313.21	FCN2	-0.274002	0.133293	0.0398172	0.642473	692	74.6821	71.6347	0.102302	803.789	0.594657
seq.3314.74	GFRA1	0.0814765	0.117598	0.48841	0.752923	692	70.9063	67.4308	0.0973909	807.565	0.92675
seq.3315.15	GPC2	0.0523282	0.0918066	0.56869	0.911135	692	70.7388	67.5792	0.0971724	807.732	0.94082
seq.3316.58	SERPIND1	0.0458417	0.116569	0.694129	0.883398	692	70.6125	67.6092	0.0970077	807.859	0.963251
seq.3317.33	HTRA2	-0.327468	0.190846	0.0861852	0.542118	692	73.6578	70.3607	0.100973	804.813	0.6917
seq.3320.49	IGFBP7	-0.178961	0.196968	0.363573	0.867528	692	71.3248	68.6879	0.0979367	807.146	0.884618
seq.3321.2	IL24	0.0032218	0.0940905	0.972685	0.367606	692	70.4572	67.4095	0.096805	808.014	0.995647
seq.3322.52	LRIG3	-0.00912485	0.205176	0.964527	0.70205	692	70.458	67.4242	0.0968061	808.013	0.995577
seq.3323.37	LRP8	0.0397151	0.114916	0.729642	0.0641549	692	70.569	67.3943	0.0969508	807.902	0.969283
seq.3324.51	LY9	0.0367108	0.177769	0.836394	0.935588	692	70.4984	67.4008	0.0968588	807.973	0.988201
seq.3325.2	MATN2	-0.358874	0.255528	0.160188	0.666733	692	72.3872	69.7723	0.0993204	806.084	0.784822
seq.3326.58	CADM1	-0.109302	0.233899	0.640283	0.30657	692	70.6777	67.5553	0.0970927	807.794	0.950196
seq.3327.27	NTN4	0.224664	0.121901	0.06533	0.893046	692	73.545	69.7461	0.100826	804.926	0.654609
seq.3329.14	PGLYRP1	0.204009	0.132533	0.123729	0.511424	692	72.743	70.4751	0.0997835	805.728	0.745384
seq.3331.8	RGMB	0.379684	0.214148	0.0762288	0.486594	692	73.4444	70.7382	0.100695	805.027	0.68622
seq.3332.57	HFE2	0.0174971	0.138148	0.899214	0.888037	692	70.472	67.4355	0.0968243	807.999	0.988622
seq.3336.50	TFPI	-0.0149241	0.173449	0.931432	0.326653	692	70.4635	67.907	0.0968131	808.008	0.989129
seq.3339.33	THBS2	0.102394	0.119905	0.39313	0.67532	692	71.159	68.2661	0.0977205	807.312	0.894679
seq.3340.53	THBS4	0.280905	0.192039	0.143537	0.255232	692	72.6072	69.1812	0.0996067	805.864	0.768671
seq.3341.33	ABL1	0.14151	0.0955762	0.138713	0.420201	692	72.3118	68.7825	0.0992223	806.16	0.76684
seq.3342.76	ABL2	-0.0134745	0.139292	0.922936	0.679485	692	70.4655	67.4419	0.0968158	808.006	0.988622
seq.3343.1	ACY1	-0.0276154	0.133606	0.836249	0.753941	692	70.4989	67.5902	0.0968594	807.972	0.988201
seq.3344.60	SERPINC1	0.201677	0.167421	0.228356	0.533405	692	71.9142	69.275	0.0987046	806.557	0.827659
seq.3346.72	AURKB	-0.0156796	0.117679	0.894003	0.0466395	692	70.474	67.5339	0.0968268	807.997	0.988622
seq.3347.9	ADRBK1	-0.133517	0.193875	0.491026	0.758877	692	70.9309	67.8474	0.097423	807.54	0.926965
seq.3348.49	BMP1	-0.0759543	0.129237	0.556725	0.047144	692	70.8253	68.1528	0.0972853	807.646	0.938925
seq.3350.53	CAMK2A	-0.11762	0.224664	0.600599	0.023076	692	70.7515	67.9436	0.097189	807.72	0.948066
seq.3351.1	CAMK2B	0.101559	0.25119	0.685984	0.0318891	692	70.6132	67.4066	0.0970086	807.858	0.960846
seq.3352.80	CA6	-0.146805	0.136267	0.28133	0.142405	692	71.6047	69.5936	0.0983014	806.867	0.852088
seq.3356.50	CA7	0.101959	0.116301	0.380655	0.978778	692	71.1573	67.8485	0.0977183	807.314	0.891474
seq.3357.67	CDK2 CCNA2	0.170865	0.124554	0.170121	0.910379	692	71.8254	68.1327	0.098589	806.646	0.787496
seq.3358.51	CDK5 CDK5R1	-0.164281	0.146159	0.261017	0.498283	692	72.0415	69.1413	0.0988704	806.43	0.843972
seq.3359.11	CDK8 CCNC	0.0378096	0.135827	0.780731	0.431915	692	70.533	67.4648	0.0969039	807.938	0.979142
seq.3360.50	CHEK2	0.0802935	0.109907	0.46505	0.537013	692	70.9438	67.588	0.0974399	807.527	0.916265
seq.3361.26	CD207	-0.0384124	0.129718	0.767138	0.470948	692	70.5488	67.5646	0.0969245	807.922	0.976135
seq.3362.61	CHRDL1	0.175166	0.226067	0.438434	0.412135	692	71.0458	68.4472	0.0975729	807.425	0.904985
seq.3363.31	CSK	-0.15988	0.385227	0.678122	0.128393	692	70.6296	67.5435	0.09703	807.842	0.960151
seq.3364.76	CTSV	0.189346	0.0720325	0.0085733	0.426321	692	75.4352	77.3605	0.103279	803.036	0.387528
seq.3365.7	DKK4	0.20612	0.121577	0.0900031	0.0980283	692	73.334	69.9228	0.100552	805.137	0.69202
seq.3366.51	ECM1	0.053635	0.176001	0.760562	0.419223	692	70.5482	67.4844	0.0969237	807.923	0.975048
seq.3367.8	FETUB	0.224911	0.139626	0.107222	0.813115	692	73.0559	68.7983	0.10019	805.415	0.713269
seq.3373.5	GZMH	0.0946778	0.0447809	0.0344945	0.513204	692	73.4053	76.1081	0.100645	805.066	0.569872
seq.3374.49	HCK	0.00739279	0.118238	0.950145	0.171936	692	70.4599	67.3908	0.0968085	808.011	0.991974
seq.3376.49	IL17RD	0.106198	0.0843568	0.20806	0.168349	692	71.7579	68.2384	0.098501	806.713	0.816916
seq.3378.49	KLK7	0.0557069	0.141	0.69278	0.994486	692	70.6099	67.861	0.0970042	807.861	0.962744
seq.3379.29	PRKCI	-0.144169	0.40483	0.721749	0.711529	692	70.5822	67.4483	0.096968	807.889	0.969057
seq.3381.24	LYN	-0.0420656	0.233461	0.857009	0.558705	692	70.4885	67.5248	0.0968458	807.983	0.988622
seq.3387.1	PAK3	-0.0679132	0.140492	0.628815	0.475163	692	70.6929	67.776	0.0971126	807.778	0.94995
seq.3388.58	PAK7	0.0616069	0.0600872	0.305226	0.377364	692	71.2443	68.9739	0.0978317	807.227	0.857537
seq.3389.7	SERPINA5	-0.10231	0.130036	0.431412	0.703211	692	71.0667	68.4344	0.0976001	807.405	0.903531
seq.3390.72	PIK3CA PIK3R1	-0.0557133	0.115447	0.629388	0.728102	692	70.7218	67.3942	0.0971502	807.75	0.94995
seq.3391.10	PIK3CG	-0.118835	0.128852	0.35639	0.349473	692	71.2966	68.4777	0.0978999	807.175	0.882178
seq.3392.68	AKT1 AKT2 AKT3	0.0421562	0.128544	0.742948	0.220692	692	70.5629	67.4809	0.0969429	807.908	0.972861
seq.3394.81	PLK1	0.128754	0.0611063	0.0351138	0.331856	692	73.3958	70.6835	0.100632	805.075	0.571011
seq.3396.54	REN	0.145791	0.11516	0.205518	0.0311283	692	71.957	69.8265	0.0987604	806.514	0.816916
seq.3397.7	PTPN11	-0.0218945	0.2202	0.920797	0.100487	692	70.466	67.4784	0.0968164	808.005	0.988622
seq.3399.31	STAB2	-0.0270492	0.123	0.82594	0.399745	692	70.5049	67.4829	0.0968672	807.966	0.98806
seq.3400.49	TBK1	-0.138744	0.136081	0.307932	0.210697	692	71.5928	68.2602	0.098286	806.878	0.859221
seq.3401.8	PTPN2	0.187595	0.107386	0.0806507	0.223517	692	72.8914	69.0166	0.0999764	805.58	0.68622
seq.3403.1	TPSB2	-0.0419999	0.117051	0.719733	0.998846	692	70.5847	67.6535	0.0969714	807.887	0.9682
seq.3404.51	TPSG1	-0.0273271	0.0822762	0.739785	0.0636087	692	70.5735	67.7593	0.0969567	807.898	0.97141
seq.3405.6	UFC1	-0.413847	0.258813	0.109816	0.896605	692	73.0034	68.2404	0.100122	805.468	0.72173
seq.3412.7	BCL2	0.115045	0.110031	0.295759	0.4626	692	71.3973	67.8276	0.0980311	807.074	0.855474
seq.3413.50	BCL2A1	-0.00253016	0.172357	0.988288	0.797681	692	70.4563	67.4391	0.0968038	808.015	0.997959
seq.3414.40	BMX	0.155235	0.0930418	0.0952277	0.717465	692	72.7829	69.7978	0.0998354	805.688	0.69348
seq.3415.61	IBSP	0.170521	0.124015	0.169132	0.917714	692	72.178	68.1605	0.0990482	806.293	0.787496
seq.3416.2	BTK	-0.448428	0.320219	0.1614	0.0317144	692	72.4261	69.9518	0.0993711	806.045	0.78501
seq.3418.12	CAMK1D	-0.0669726	0.155447	0.666585	0.615531	692	70.6404	67.5843	0.0970441	807.831	0.955105
seq.3419.49	CAMK2D	0.123741	0.135706	0.361859	0.0682995	692	71.2101	67.7965	0.0977871	807.261	0.884618
seq.3420.21	CA13	-0.28267	0.266539	0.288908	0.00136298	692	71.5797	69.1541	0.0982689	806.892	0.855232
seq.3421.54	TNFSF8	-0.00181041	0.163009	0.991139	0.785049	692	70.4562	67.4065	0.0968036	808.015	0.997959
seq.3422.4	CDC2 CCNB1	-0.0249143	0.147505	0.865872	0.196414	692	70.4857	67.4731	0.0968422	807.986	0.988622
seq.3423.59	CMA1	0.145721	0.106742	0.172197	0.452684	692	71.9142	68.1828	0.0987046	806.557	0.78923
seq.3427.63	CSNK2A1	0.050986	0.110574	0.644725	0.517288	692	70.6431	67.4055	0.0970475	807.828	0.950196
seq.3431.54	EPHA1	0.0272665	0.135042	0.839986	0.539143	692	70.4966	67.5317	0.0968563	807.975	0.988201
seq.3432.21	EPHA3	-0.0227989	0.127461	0.85804	0.353958	692	70.4896	67.5387	0.0968472	807.982	0.988622
seq.3434.34	FN1	-0.0345602	0.145969	0.812839	0.00477997	692	70.5116	67.708	0.096876	807.96	0.98806
seq.3435.53	FN1	0.0178173	0.14667	0.903312	0.0100679	692	70.4709	67.4102	0.0968228	808	0.988622
seq.3437.80	FLT3	-0.00249385	0.13435	0.98519	0.810316	692	70.4564	67.3912	0.0968039	808.015	0.997942
seq.3438.10	FSTL3	0.215687	0.22959	0.347503	0.615594	692	71.3216	68.9254	0.0979325	807.15	0.882178
seq.3440.7	GZMA	-0.105465	0.145272	0.467851	0.307579	692	70.9949	67.7442	0.0975065	807.476	0.91856
seq.3441.64	GSK3A GSK3B	-0.104718	0.208761	0.615939	0.603823	692	70.7117	67.5736	0.097137	807.76	0.948865
seq.3443.61	HIPK3	0.0853078	0.121476	0.482515	0.740772	692	70.8983	67.4825	0.0973804	807.573	0.92675
seq.3445.53	IL15RA	0.067256	0.0703607	0.339135	0.838828	692	71.1869	68.4747	0.0977568	807.284	0.87752
seq.3446.7	IL18R1	0.125668	0.143287	0.380465	0.963481	692	71.2131	68.0965	0.097791	807.258	0.891474
seq.3447.64	CXCL8	0.111392	0.0778431	0.152437	0.219936	692	72.1767	70.8091	0.0990465	806.295	0.77948
seq.3448.13	INSR	-0.00063363	0.163266	0.996903	0.383447	692	70.4561	67.3896	0.0968035	808.015	0.998759
seq.3449.58	SERPINA4	0.0958479	0.122239	0.43298	0.371128	692	71.0906	67.7952	0.0976313	807.381	0.904086
seq.3450.4	KLK6	-0.206183	0.136373	0.130556	0.216595	692	72.6968	70.0482	0.0997233	805.775	0.755374
seq.3452.17	LCK	0.0138092	0.115744	0.905032	0.685337	692	70.4699	67.4627	0.0968216	808.001	0.988622
seq.3453.87	LYN	-0.117785	0.273272	0.666455	0.463661	692	70.6432	67.7214	0.0970477	807.828	0.955105
seq.3457.57	POSTN	0.327309	0.188664	0.0827627	0.985714	692	73.4723	70.6648	0.100732	804.999	0.689988
seq.3459.49	PDGFRB	0.259079	0.142401	0.0688563	0.788298	692	74.0223	70.0519	0.101446	804.449	0.674404
seq.3461.58	BCAN	0.0657251	0.117151	0.574779	0.935399	692	70.7565	67.4251	0.0971956	807.715	0.942176
seq.3466.8	PRKACA	-0.452146	0.294191	0.124315	0.0831795	692	72.8732	69.6918	0.0999528	805.598	0.745384
seq.3469.74	RPS6KA3	0.0956592	0.170039	0.573726	0.572563	692	70.7315	67.7872	0.0971629	807.74	0.942041
seq.3470.1	SELE	-0.078714	0.134066	0.557117	0.562729	692	70.7985	67.6944	0.0972503	807.673	0.938925
seq.3471.49	STK16	-0.0210313	0.166522	0.899496	0.394572	692	70.4723	67.4734	0.0968246	807.999	0.988622
seq.3472.40	BIRC5	-0.0164258	0.150405	0.913035	0.645392	692	70.4681	67.3932	0.0968192	808.003	0.988622
seq.3473.78	MPL	0.0672874	0.12836	0.600132	0.621483	692	70.71	67.5009	0.0971349	807.761	0.947977
seq.3474.19	THBS1	0.0799183	0.152731	0.600792	0.616689	692	70.7295	67.6649	0.0971603	807.742	0.948066
seq.3477.63	NTRK1	-0.0131958	0.146363	0.928161	0.558943	692	70.4643	67.4881	0.0968142	808.007	0.988753
seq.3479.71	PRSS3	0.0973422	0.0969519	0.315366	0.981067	692	71.3314	68.4885	0.0979453	807.14	0.863618
seq.3480.7	DUSP3	0.178512	0.179483	0.319936	0.0266209	692	71.3479	68.332	0.0979668	807.123	0.864315
seq.3481.87	XPNPEP1	0.0326395	0.179729	0.855893	0.203722	692	70.4887	67.3905	0.096846	807.983	0.988622
seq.3484.60	AGT	-0.0490534	0.132595	0.711421	0.445648	692	70.5922	67.4127	0.0969811	807.879	0.967157
seq.3485.28	B2M	0.0437929	0.138273	0.75146	0.805969	692	70.5549	68.2095	0.0969324	807.916	0.973404
seq.3486.58	FGF1	-0.104149	0.155913	0.504138	0.391763	692	70.9464	67.6026	0.0974432	807.525	0.927502
seq.3487.32	CXCL13	0.0983328	0.128203	0.443078	0.128728	692	71.0158	68.273	0.0975337	807.456	0.905174
seq.3488.64	CAT	-0.117491	0.206683	0.569721	0.841246	692	70.7748	68.5062	0.0972194	807.696	0.94082
seq.3489.9	CNTF	0.0103255	0.134916	0.938995	0.52007	692	70.4619	67.3947	0.0968111	808.009	0.991575
seq.3494.71	FGF17	0.149987	0.0838815	0.0737637	0.0611626	692	72.7913	69.1926	0.0998463	805.68	0.68622
seq.3495.15	CXCL6	-0.067942	0.12341	0.58195	0.579381	692	70.7593	67.5393	0.0971992	807.712	0.942952
seq.3497.13	IFNA2	-0.0509336	0.155679	0.743538	0.815145	692	70.5653	67.6863	0.096946	807.906	0.972861
seq.3499.77	IL17B	0.0348538	0.0979038	0.72184	0.678216	692	70.5693	67.3906	0.0969512	807.902	0.969057
seq.3503.4	ITGA1 ITGB1	0.124963	0.114263	0.274115	0.915631	692	71.5468	67.9451	0.0982259	806.925	0.846663
seq.3504.58	HAMP	-0.139675	0.0960581	0.145928	0.402949	692	72.3747	69.6705	0.0993042	806.097	0.768671
seq.3505.6	LTA LTB	-0.283297	0.165448	0.0868414	0.682921	692	73.4999	70.9237	0.100768	804.971	0.6917
seq.3506.49	LTA LTB	0.104192	0.11743	0.374934	0.601567	692	71.1982	67.9256	0.0977715	807.273	0.889079
seq.3508.78	CCL22	0.0658504	0.128305	0.607788	0.599327	692	70.719	67.518	0.0971466	807.752	0.948865
seq.3509.1	CCL15	0.0477478	0.141568	0.735907	0.708639	692	70.5676	67.765	0.0969491	807.904	0.970689
seq.3514.49	PRTN3	-0.0204535	0.140665	0.884391	0.844024	692	70.4772	67.392	0.0968311	807.994	0.988622
seq.3516.60	CXCL12	0.149789	0.148121	0.311895	0.07335	692	71.4959	68.2638	0.0981597	806.975	0.860765
seq.3518.54	CPB2	-0.102928	0.129564	0.42695	0.378313	692	71.0844	68.3672	0.0976232	807.387	0.903531
seq.3519.3	CCL17	0.19532	0.114584	0.0882686	0.958246	692	73.279	69.3821	0.100481	805.192	0.6917
seq.3520.58	TGFB3	0.168143	0.0686743	0.0143489	0.625046	692	74.303	70.6024	0.101811	804.168	0.456573
seq.3521.16	CGA TSHB	-0.10117	0.129641	0.435164	0.487291	692	71.0668	67.4847	0.0976003	807.404	0.904985
seq.3522.57	VIP	-0.0224414	0.180352	0.900974	0.527055	692	70.472	67.4216	0.0968243	807.999	0.988622
seq.3534.14	CD40LG	0.174375	0.129964	0.179687	0.036222	692	71.9628	69.6174	0.0987679	806.508	0.796439
seq.3535.84	DKK1	0.267475	0.121733	0.0280049	0.112978	692	75.219	71.9892	0.102999	803.252	0.549048
seq.3538.26	DDC	0.0227926	0.0908206	0.801843	0.881132	692	70.5174	68.4097	0.0968835	807.954	0.986469
seq.3554.24	ADIPOQ	-0.0353968	0.139572	0.799797	0.968119	692	70.5206	67.6794	0.0968877	807.951	0.986433
seq.3580.25	SERPINA1	0.161364	0.0745921	0.0305195	0.475914	692	73.9299	73.2011	0.101326	804.541	0.557186
seq.3581.53	AHSG	-0.0476994	0.129459	0.712537	0.469255	692	70.593	67.4648	0.0969822	807.878	0.967157
seq.3583.54	ARSA	0.23784	0.170656	0.163414	0.930818	692	72.3145	69.5288	0.0992259	806.157	0.787496
seq.3585.54	BSG	0.133028	0.0747818	0.0752595	0.625746	692	72.8075	71.9186	0.0998673	805.664	0.68622
seq.3587.53	BMP10	0.217852	0.0694478	0.00170734	0.660721	692	77.3382	76.6037	0.105742	801.133	0.20225
seq.3590.8	CFH	0.155056	0.0872571	0.0755676	0.236884	692	73.2108	70.1697	0.100392	805.26	0.68622
seq.3591.51	CDH6	0.0503672	0.0917523	0.583042	0.916726	692	70.7271	67.5392	0.0971571	807.744	0.942952
seq.3592.4	CAMK1	-0.143563	0.1895	0.448697	0.728177	692	71.1633	67.8664	0.097726	807.308	0.909682
seq.3593.72	CASP3	0.147609	0.201946	0.464819	0.112805	692	70.9639	68.6424	0.0974661	807.507	0.916265
seq.3594.6	CTSE	0.14658	0.0793016	0.0645461	0.0866964	692	73.0792	70.2249	0.100221	805.392	0.654609
seq.3600.2	CHIT1	0.16501	0.120817	0.172007	0.981149	692	72.3029	71.2915	0.0992107	806.168	0.78923
seq.3601.54	CHL1	0.113573	0.187084	0.543805	0.661371	692	70.8221	67.4488	0.0972811	807.649	0.93753
seq.3603.60	CLEC7A	0.249908	0.0661941	0.00015976	0.975342	692	79.8016	86.7008	0.108919	798.67	0.0532266
seq.3605.77	MASP1	-0.0229006	0.13729	0.867524	0.556327	692	70.4845	67.5018	0.0968406	807.987	0.988622
seq.3606.2	DDR2	0.298422	0.139433	0.0323337	0.673538	692	74.0617	71.5603	0.101497	804.41	0.561243
seq.3607.71	DKK3	0.435896	0.134184	0.00116014	0.308254	692	78.995	79.0546	0.10788	799.476	0.15994
seq.3608.12	DPP7	0.039875	0.118599	0.736708	0.741944	692	70.5633	67.5527	0.0969435	807.908	0.971039
seq.3611.70	ECE1	-0.108678	0.163755	0.506906	0.634559	692	70.8973	67.9556	0.0973791	807.574	0.927502
seq.3612.6	EPHB4	0.132578	0.10553	0.209006	0.628876	692	71.682	68.5904	0.0984021	806.789	0.816916
seq.3613.62	FCN1	0.221676	0.0766691	0.00383618	0.457228	692	76.6399	76.7902	0.104839	801.831	0.278855
seq.3616.3	GNS	0.0758159	0.0884451	0.391329	0.0404376	692	71.0767	67.9869	0.0976132	807.395	0.893509
seq.3617.80	HGFAC	-0.0212416	0.111288	0.848627	0.0887542	692	70.4913	67.4309	0.0968494	807.98	0.988622
seq.3620.67	IL22RA1	0.170835	0.0596945	0.00421214	0.936745	692	76.0511	77.8783	0.104077	802.42	0.289207
seq.3622.33	LGMN	0.101117	0.110237	0.359	0.502163	692	71.2617	68.1876	0.0978544	807.21	0.882832
seq.3623.84	LY86	-0.00626191	0.130727	0.961795	0.459077	692	70.4584	67.3936	0.0968065	808.013	0.995577
seq.3624.3	PRSS27	0.0758523	0.0934924	0.417182	0.550831	692	70.9959	68.1488	0.0975078	807.475	0.902553
seq.3627.71	MMEL1	0.176174	0.0974603	0.0706617	0.768451	692	72.8496	72.1926	0.0999222	805.622	0.684032
seq.3628.3	MAP2K2	0.0716481	0.129621	0.580433	0.584963	692	70.7601	67.5759	0.0972003	807.711	0.942952
seq.3629.60	CDC42BPB	0.138285	0.0823134	0.0929605	0.985835	692	72.5146	70.7737	0.0994863	805.957	0.69202
seq.3630.27	CADM3	0.0861314	0.0513596	0.093537	0.971817	692	72.5075	71.3465	0.099477	805.964	0.69202
seq.3633.70	NID2	0.164958	0.116467	0.156674	0.622141	692	72.3567	68.7215	0.0992807	806.115	0.784822
seq.3634.5	OPCML	0.0768562	0.0813226	0.344619	0.414155	692	71.1944	68.3779	0.0977666	807.277	0.882178
seq.3635.76	OCIAD1	0.0921096	0.0524843	0.0792606	0.274753	692	72.6001	71.9974	0.0995976	805.871	0.68622
seq.3636.37	OLR1	0.137647	0.129026	0.286056	0.985666	692	71.5486	69.2291	0.0982283	806.923	0.852578
seq.3640.14	LRPAP1	0.154673	0.0694618	0.0259654	0.928363	692	73.8901	71.5541	0.101274	804.581	0.543507
seq.3642.4	CD84	0.296589	0.124294	0.0170236	0.828306	692	74.9282	72.2198	0.102622	803.543	0.482698
seq.3643.90	SLITRK1	0.161885	0.109582	0.139595	0.9689	692	72.1634	69.5913	0.0990292	806.308	0.76684
seq.3644.5	DKKL1	-0.0756422	0.154081	0.623479	0.597998	692	70.7045	67.8045	0.0971277	807.767	0.948865
seq.3646.7	TEC	0.188813	0.0846982	0.0257973	0.967321	692	74.02	73.8471	0.101443	804.451	0.543507
seq.3647.49	TLR4 LY96	0.12442	0.0885811	0.160144	0.362725	692	71.8112	68.9704	0.0985705	806.66	0.784822
seq.3651.50	KDR	-0.168939	0.157257	0.282694	0.208578	692	71.6094	68.5204	0.0983076	806.862	0.852578
seq.3654.27	BMPER	0.125348	0.056242	0.0258317	0.97925	692	73.9916	74.2235	0.101406	804.48	0.543507
seq.3656.9	CDH12	0.237315	0.0671872	0.000412196	0.506884	692	79.0447	82.095	0.107944	799.427	0.0915532
seq.3657.74	PPP3R1	-0.0419947	0.13005	0.746762	0.437784	692	70.5613	67.8005	0.0969408	807.91	0.973404
seq.3666.17	CFHR5	0.0824397	0.148872	0.579741	0.443081	692	70.7699	67.6162	0.0972131	807.701	0.942952
seq.3676.15	IGF2R	0.0840842	0.169958	0.620788	0.697387	692	70.7015	67.4015	0.0971238	807.77	0.948865
seq.3681.87	KLK14	-0.0422658	0.122718	0.730534	0.243619	692	70.5753	67.8086	0.0969591	807.896	0.969283
seq.3684.78	MSR1	0.0848324	0.0603494	0.159817	0.0720343	692	71.9715	69.2961	0.0987793	806.5	0.784822
seq.3685.53	MFRP	0.227584	0.121536	0.061128	0.998771	692	73.2739	70.3523	0.100474	805.197	0.653367
seq.3707.12	ALB	-0.226182	0.161756	0.162026	0.393636	692	72.6925	70.432	0.0997178	805.779	0.78536
seq.3708.62	A2M	0.0248934	0.174484	0.886552	0.59456	692	70.4764	67.4978	0.09683	807.995	0.988622
seq.3709.4	GPT	-0.0769369	0.157012	0.624129	0.881931	692	70.703	67.907	0.0971257	807.768	0.949022
seq.3710.49	PLG	-0.0504173	0.154925	0.744855	0.26916	692	70.561	67.9103	0.0969404	807.91	0.972861
seq.3714.49	CKB CKM	0.0613655	0.120784	0.611411	0.994619	692	70.7076	67.7654	0.0971318	807.764	0.948865
seq.3719.2	CDKN1B	-0.3932	0.211574	0.0631055	0.382055	692	76.5226	72.9368	0.104687	801.949	0.653616
seq.3723.1	NPPB	0.121903	0.105077	0.245996	0.675275	692	71.5556	68.4526	0.0982375	806.916	0.830756
seq.3727.35	PYY	-0.199747	0.150359	0.184023	0.376912	692	72.2492	68.5223	0.0991408	806.222	0.797328
seq.3728.52	SCT	-0.00217511	0.11077	0.984334	0.231087	692	70.4564	67.403	0.096804	808.015	0.997942
seq.3730.81	TNFRSF4	0.0318391	0.130398	0.807101	0.991826	692	70.5149	67.4173	0.0968803	807.956	0.98806
seq.3738.54	CSF1	0.270151	0.0696954	0.000106118	0.547884	692	80.4604	88.4691	0.109767	798.011	0.0471398
seq.3758.63	PROC	0.00512845	0.136572	0.970045	0.732571	692	70.4575	67.7956	0.0968053	808.014	0.995647
seq.3758.68	PROC	0.145358	0.103595	0.160573	0.0922815	692	72.1556	68.9687	0.0990189	806.316	0.784822
seq.3761.4	PTGS2	0.0377808	0.137232	0.783081	0.646875	692	70.5309	67.4236	0.0969012	807.94	0.979166
seq.3766.51	STX1A	-0.101981	0.155636	0.512307	0.293002	692	70.9176	68.0712	0.0974057	807.554	0.930354
seq.3773.15	TEK	0.015266	0.161392	0.924641	0.525414	692	70.465	67.4492	0.0968151	808.006	0.988622
seq.3795.6	ADAM9	0.00879912	0.131389	0.946606	0.427376	692	70.4605	67.3907	0.0968092	808.011	0.991916
seq.3796.79	ANGPTL4	0.175711	0.226594	0.438077	0.138034	692	71.0358	67.8641	0.0975599	807.435	0.904985
seq.3797.1	CDH2	0.048803	0.105569	0.643877	0.376018	692	70.656	67.579	0.0970644	807.815	0.950196
seq.3798.71	CA9	0.0323669	0.124112	0.794256	0.784875	692	70.5208	67.3904	0.0968879	807.951	0.984325
seq.3799.11	CA3	0.2159	0.143183	0.131591	0.580826	692	72.5008	70.7855	0.0994683	805.971	0.758228
seq.3800.71	CKB	0.189939	0.0807257	0.0186278	0.231622	692	74.4405	73.5937	0.101989	804.031	0.493206
seq.3802.50	CST4	-0.0168789	0.0912352	0.853226	0.361755	692	70.4914	67.4126	0.0968497	807.98	0.988622
seq.3803.10	CST5	-0.0284497	0.130095	0.826897	0.0136339	692	70.5038	67.39	0.0968658	807.967	0.98806
seq.3805.16	ESM1	0.357343	0.128918	0.00557357	0.57607	692	77.3696	73.4353	0.105782	801.102	0.322936
seq.3806.55	EPHA5	-0.0343007	0.140557	0.807205	0.700956	692	70.5175	67.5414	0.0968837	807.954	0.98806
seq.3807.1	FGF23	0.100717	0.0992513	0.310218	0.284474	692	71.3666	69.8723	0.0979912	807.105	0.860765
seq.3808.76	FGFR2	0.121501	0.143731	0.397921	0.957985	692	71.1198	68.726	0.0976694	807.352	0.898479
seq.3809.1	FGFR3	-0.107414	0.183942	0.55925	0.731229	692	70.8198	67.7104	0.0972782	807.651	0.938925
seq.3810.50	FGR	0.0140287	0.137849	0.91894	0.0982629	692	70.4664	67.5899	0.0968169	808.005	0.988622
seq.3813.3	FYN	-0.130947	0.21321	0.539106	0.265032	692	70.8333	68.0467	0.0972958	807.638	0.936499
seq.3815.14	IL12RB2	-0.269298	0.199911	0.177951	0.874036	692	73.152	69.2368	0.100315	805.319	0.794028
seq.3817.18	PRKCQ	-0.121598	0.180452	0.500405	0.989376	692	70.96	68.1161	0.097461	807.511	0.927502
seq.3820.68	MAPKAPK2	0.0645947	0.137408	0.638288	0.351469	692	70.6476	67.6168	0.0970534	807.824	0.950196
seq.3821.28	MAPKAPK5	-0.0469907	0.132108	0.722066	0.807019	692	70.5881	67.5122	0.0969758	807.883	0.969057
seq.3822.54	MAPKAPK3	-0.0361375	0.154895	0.815526	0.531479	692	70.5109	67.4	0.0968751	807.96	0.98806
seq.3823.9	MATK	0.0427202	0.108158	0.692857	0.621535	692	70.6014	67.593	0.0969931	807.87	0.962744
seq.3825.18	MAPK8	-0.180958	0.166534	0.277209	0.20538	692	71.8448	68.5637	0.0986142	806.627	0.846663
seq.3827.22	PAK6	-0.141894	0.169825	0.403419	0.289249	692	71.3244	68.026	0.0979361	807.147	0.899404
seq.3828.54	PDGFC	0.0577701	0.120373	0.631282	0.852093	692	70.6624	67.6443	0.0970728	807.809	0.94995
seq.3831.21	PTEN	0.0731402	0.104768	0.485104	0.670152	692	70.8827	68.3911	0.0973602	807.589	0.92675
seq.3832.51	PTK6	0.140701	0.0925133	0.128291	0.128274	692	72.3782	68.8381	0.0993088	806.093	0.747687
seq.3835.11	TLR2	-0.189408	0.228741	0.407644	0.14161	692	71.4823	67.972	0.0981419	806.989	0.901788
seq.3836.51	UFM1	-0.0108267	0.278981	0.969044	0.335974	692	70.4576	67.4483	0.0968054	808.014	0.995647
seq.3837.6	ZAP70	-0.269817	0.157753	0.0871961	0.326712	692	73.5285	69.5996	0.100805	804.943	0.6917
seq.3839.60	AIP	0.0331392	0.150494	0.825713	0.745551	692	70.5037	67.6125	0.0968657	807.968	0.98806
seq.3844.2	PPIA	-0.271443	0.301744	0.368344	0.22755	692	71.2719	68.1993	0.0978677	807.199	0.888185
seq.3845.51	DYNLRB1	-0.566853	0.315977	0.0728182	0.22929	692	73.8211	70.6727	0.101185	804.65	0.68622
seq.3847.56	ETHE1	-0.0114471	0.12885	0.929209	0.838856	692	70.464	67.4017	0.0968139	808.007	0.989057
seq.3848.14	GAPDH	0.111971	0.221843	0.61375	0.801881	692	70.7268	67.5895	0.0971568	807.744	0.948865
seq.3852.19	DNAJB1	0.00662485	0.0472867	0.888581	0.306441	692	70.4751	72.0377	0.0968283	807.996	0.988622
seq.3853.56	MDH1	0.334991	0.187678	0.0742733	0.995837	692	73.0332	70.3062	0.100161	805.438	0.68622
seq.3854.24	NACA	-0.124681	0.217062	0.565696	0.727095	692	70.8229	67.978	0.0972822	807.648	0.94082
seq.3855.56	PRDX1	0.45847	0.265506	0.0842075	0.591469	692	72.9857	68.8583	0.100099	805.486	0.691297
seq.3858.5	ACP1	0.132142	0.147012	0.36873	0.151769	692	71.2599	67.4354	0.097852	807.211	0.888185
seq.3859.50	PSMA1	-0.000493949	0.0895562	0.995599	0.467325	692	70.4561	67.3911	0.0968035	808.015	0.998759
seq.3860.7	PSMA6	0.222195	0.119836	0.0637166	0.825195	692	73.3638	71.0548	0.100591	805.107	0.653834
seq.3864.5	RPS7	0.13473	0.129028	0.296396	0.488348	692	71.4813	67.8598	0.0981406	806.99	0.855474
seq.3865.53	RPS6KA5	0.0204996	0.134022	0.878433	0.841917	692	70.4785	67.3896	0.0968328	807.993	0.988622
seq.3866.7	SBDS	0.0365857	0.258922	0.887633	0.0649608	692	70.4757	67.4007	0.0968291	807.996	0.988622
seq.3867.49	SEZ6L2	0.0145391	0.147896	0.921689	0.311543	692	70.4656	67.4186	0.0968159	808.006	0.988622
seq.3868.8	SGTA	-0.112558	0.259153	0.664048	0.36998	692	70.6429	67.6756	0.0970474	807.828	0.953957
seq.3872.2	TPT1	0.429648	0.180382	0.0172242	0.0830595	692	73.8731	74.7242	0.101252	804.598	0.482991
seq.3873.51	TPO	-0.0605305	0.113527	0.593909	0.873443	692	70.7558	68.0375	0.0971947	807.715	0.94596
seq.3874.8	UBE2L3	-0.0259822	0.131553	0.843433	0.296892	692	70.4967	67.4815	0.0968565	807.975	0.988201
seq.3875.62	ARID3A	-0.0174356	0.160333	0.913404	0.31769	692	70.4682	67.5147	0.0968193	808.003	0.988622
seq.3877.67	CAMKK1	0.119616	0.0593188	0.0437486	0.261133	692	73.3057	73.4955	0.100515	805.166	0.607831
seq.3879.50	CDC37	-0.0427682	0.120926	0.723584	0.318858	692	70.5955	67.7667	0.0969854	807.876	0.969132
seq.3881.49	DYNLL1	-0.0050988	0.120649	0.96629	0.213567	692	70.4579	67.4248	0.0968058	808.013	0.995577
seq.3887.90	KPNB1	-0.594509	0.40383	0.140974	0.469355	692	72.5313	69.3357	0.0995081	805.94	0.768671
seq.3888.8	ING1	0.0634885	0.12858	0.621472	0.614079	692	70.6774	67.4175	0.0970924	807.794	0.948865
seq.3889.64	LMNB1	0.101495	0.0610552	0.0964428	0.284189	692	72.66	71.0941	0.0996755	805.811	0.693856
seq.3890.8	LDHB	0.17062	0.141469	0.227795	0.756707	692	71.9055	68.5458	0.0986933	806.566	0.827659
seq.3891.56	MBD4	0.0762063	0.109974	0.488341	0.330905	692	70.8978	67.4418	0.0973798	807.574	0.92675
seq.3893.55	MSLN	-0.191641	0.160168	0.2315	0.181566	692	72.132	69.4032	0.0989882	806.339	0.827659
seq.3893.64	MSLN	-0.00550058	0.122158	0.964085	0.375645	692	70.4581	67.4358	0.0968061	808.013	0.995577
seq.3894.15	NAGK	0.262129	0.135852	0.0536666	0.923746	692	74.0554	72.3548	0.101489	804.416	0.646262
seq.3896.5	PGAM1	-0.123124	0.183451	0.502123	0.0965823	692	70.9449	68.1569	0.0974413	807.526	0.927502
seq.3897.61	PDXP	0.321954	0.266667	0.227307	0.772855	692	71.6798	68.4384	0.0983993	806.791	0.826908
seq.3898.5	PSMD7	0.127941	0.0592798	0.030908	0.698313	692	73.6447	76.3903	0.100956	804.827	0.560304
seq.3902.21	SKP1	0.0628335	0.12608	0.618229	0.745247	692	70.6702	67.4817	0.0970829	807.801	0.948865
seq.3903.49	SNX4	-0.0882302	0.184697	0.632861	0.0571689	692	70.7023	67.7737	0.0971248	807.769	0.94995
seq.3905.62	UBE2N	0.4852	0.432742	0.262193	0.294306	692	71.6715	68.7792	0.0983885	806.8	0.844942
seq.4122.12	DDR1	-0.167832	0.239837	0.484068	0.751444	692	71.3381	68.2604	0.097954	807.133	0.92675
seq.4123.60	FGF4	0.0994981	0.108002	0.356915	0.691859	692	71.2094	67.9364	0.0977862	807.262	0.882178
seq.4124.24	HSPA1A	0.176371	0.142696	0.21646	0.970166	692	71.96	69.0637	0.0987642	806.511	0.817361
seq.4125.52	AGER	-0.124103	0.13911	0.372328	0.82138	692	71.262	67.629	0.0978547	807.209	0.888698
seq.4126.22	BPI	0.301621	0.156952	0.0546392	0.948364	692	74.203	71.1904	0.101681	804.268	0.650037
seq.4127.75	C6	-0.115924	0.11573	0.316499	0.365348	692	71.4416	68.8799	0.0980888	807.03	0.863618
seq.4128.27	CCL24	0.145449	0.117189	0.214551	0.128439	692	71.7772	68.3989	0.0985262	806.694	0.817361
seq.4129.72	CFB	-0.140534	0.111388	0.207068	0.966503	692	72.0125	68.7572	0.0988327	806.459	0.816916
seq.4130.71	FGF6	0.172293	0.121592	0.15649	0.602795	692	72.1917	68.9589	0.099066	806.28	0.784822
seq.4131.72	FN1	-0.0461669	0.143344	0.7474	0.0184802	692	70.5579	67.9019	0.0969364	807.913	0.973404
seq.4132.27	FST	0.298022	0.0890565	0.000818573	0.308836	692	77.4545	74.9147	0.105892	801.017	0.136361
seq.4133.54	GZMB	-0.0977132	0.179397	0.585975	0.28506	692	70.7829	67.9146	0.0972299	807.688	0.942952
seq.4134.4	HBEGF	-0.00452608	0.103242	0.965032	0.711921	692	70.458	67.4404	0.096806	808.013	0.995577
seq.4135.84	IGHE IGK@ IGL@	0.161186	0.117497	0.170118	0.141349	692	72.3306	68.6754	0.0992468	806.141	0.787496
seq.4136.40	IL17D	0.0181989	0.111319	0.870137	0.396776	692	70.4817	67.3924	0.096837	807.99	0.988622
seq.4137.57	IL25	-0.145469	0.144971	0.31565	0.431932	692	71.5699	68.6764	0.0982561	806.901	0.863618
seq.4138.25	IL20	-0.0344539	0.101442	0.734127	0.949415	692	70.5838	67.4687	0.0969702	807.888	0.970112
seq.4139.71	IL6R	-0.0122583	0.144246	0.932276	0.576896	692	70.4633	67.7174	0.0968129	808.008	0.989129
seq.4140.3	IL7	0.105694	0.0541977	0.0511572	0.267271	692	73.0637	73.9334	0.100201	805.408	0.633209
seq.4141.79	CXCL10	-0.113383	0.148687	0.445725	0.907259	692	71.0667	68.4192	0.0976001	807.405	0.90618
seq.4143.74	XCL1	0.134018	0.111835	0.230777	0.404665	692	71.6531	68.3706	0.0983645	806.818	0.827659
seq.4144.13	CCL13	0.197045	0.118814	0.0972294	0.75797	692	72.7946	69.7926	0.0998506	805.677	0.694885
seq.4145.58	NTF3	0.0874406	0.138379	0.527457	0.857648	692	70.8213	67.3913	0.0972801	807.65	0.931647
seq.4146.58	NTF4	0.110348	0.0426097	0.00960484	0.02728	692	74.7463	79.2663	0.102386	803.725	0.390235
seq.4148.49	PAPPA	-0.0880445	0.146812	0.548699	0.613975	692	70.8153	67.5796	0.0972723	807.656	0.938925
seq.4149.8	PDGFB	-0.0696243	0.137539	0.612706	0.908866	692	70.71	67.9446	0.0971348	807.761	0.948865
seq.4150.75	PLG	0.12118	0.0743925	0.103327	0.989935	692	72.4972	69.6615	0.0994637	805.974	0.713032
seq.4151.6	PLG	0.0476823	0.120325	0.691899	0.441393	692	70.6129	67.3897	0.0970082	807.858	0.962744
seq.4152.58	KLKB1	-0.112393	0.133363	0.399365	0.433255	692	71.1631	68.3323	0.0977259	807.308	0.898515
seq.4153.11	SERPINA3	-0.0266985	0.134045	0.842125	0.270866	692	70.4959	67.4096	0.0968554	807.975	0.988201
seq.4154.57	SELP	-0.0288551	0.125788	0.818562	0.448836	692	70.5084	67.7756	0.0968718	807.963	0.98806
seq.4155.3	TNC	0.0287026	0.163852	0.860943	0.985196	692	70.4867	67.4667	0.0968435	807.985	0.988622
seq.4156.74	TGFB2	0.113955	0.113245	0.314283	0.442141	692	71.3721	68.3751	0.0979983	807.099	0.863618
seq.4157.2	F2	-0.22625	0.144915	0.118462	0.411067	692	72.8406	72.1844	0.0999104	805.631	0.741409
seq.4158.54	PLAU	0.203621	0.160979	0.205911	0.580657	692	71.8685	68.3645	0.0986451	806.603	0.816916
seq.4159.130	CFH	-0.00760006	0.113673	0.946694	0.961612	692	70.4605	67.4465	0.0968093	808.011	0.991916
seq.4160.49	MMP2	0.205879	0.212451	0.332512	0.551036	692	71.4015	67.7767	0.0980367	807.07	0.873768
seq.4162.54	TF	-0.0196837	0.111677	0.860093	0.999885	692	70.4871	67.444	0.096844	807.984	0.988622
seq.4163.5	H2AFZ	0.224771	0.155741	0.148952	0.488366	692	72.5227	69.1987	0.0994969	805.949	0.774174
seq.4165.2	TG	0.012676	0.114413	0.911781	0.601303	692	70.4681	67.3901	0.0968192	808.003	0.988622
seq.4179.57	YWHAB;YWHAE;YWHAG;YWHAH;YWHAQ;YWHAZ;SFN	-0.0914594	0.187672	0.626021	0.155377	692	70.6994	67.5821	0.0971211	807.772	0.94995
seq.4184.43	EIF4EBP2	-0.0566309	0.126517	0.654432	0.274343	692	70.6725	68.2241	0.0970859	807.799	0.951178
seq.4187.49	PGD	0.0407186	0.169066	0.809676	0.30448	692	70.5145	67.6207	0.0968798	807.957	0.98806
seq.4188.1	AKR7A2	-0.593563	0.301842	0.0492448	0.364512	692	74.3784	70.9889	0.101908	804.093	0.629011
seq.4192.10	AKR1A1	0.11731	0.181209	0.517391	0.703251	692	70.8812	68.2169	0.0973582	807.59	0.931647
seq.4194.26	ANP32B	0.00911336	0.130356	0.944264	0.300436	692	70.4609	67.4097	0.0968098	808.01	0.991916
seq.4203.50	CFL1	-0.141325	0.155476	0.363359	0.910666	692	71.3015	68.1859	0.0979063	807.17	0.884618
seq.4209.60	VTA1	-0.268235	0.36701	0.46486	0.0945311	692	71.0141	67.9774	0.0975315	807.457	0.916265
seq.4212.5	EPS15L1	-0.00288886	0.170834	0.986508	0.0590828	692	70.4563	67.5459	0.0968038	808.015	0.997959
seq.4217.49	HSD17B10	0.0600157	0.142692	0.674051	0.875563	692	70.6283	67.4154	0.0970283	807.843	0.957368
seq.4220.39	FER	-0.646677	0.365491	0.0768375	0.0827478	692	73.5114	69.3745	0.100782	804.96	0.68622
seq.4224.7	SYNCRIP	-0.241817	0.145398	0.0962849	0.337225	692	73.1732	70.3635	0.100343	805.298	0.693856
seq.4230.1	EIF4G2	-0.291818	0.326391	0.371281	0.0400981	692	71.2746	67.7067	0.0978712	807.197	0.888698
seq.4232.19	IGF1R	-0.0635104	0.202729	0.75407	0.363792	692	70.554	67.4461	0.0969313	807.917	0.973773
seq.4234.8	IL1RL1	-0.117484	0.148853	0.42996	0.887832	692	71.0779	68.1099	0.0976148	807.393	0.903531
seq.4237.70	LCMT1	0.149407	0.164799	0.364616	0.835778	692	71.2091	68.2936	0.0977858	807.262	0.884618
seq.4238.4	LIN7B	0.108285	0.113029	0.338049	0.746059	692	71.2342	67.9351	0.0978185	807.237	0.877065
seq.4240.31	PKM2	-0.0513683	0.194068	0.791247	0.210827	692	70.5259	67.4869	0.0968946	807.945	0.982424
seq.4245.80	MDM2	0.085194	0.111916	0.446517	0.771751	692	70.9588	68.0841	0.0974594	807.513	0.90618
seq.4246.40	L1CAM	0.0574121	0.158995	0.718029	0.410152	692	70.5852	67.4235	0.096972	807.886	0.968099
seq.4249.64	NME2	-0.405677	0.294875	0.168896	0.280586	692	72.3071	69.6	0.0992163	806.164	0.787496
seq.4250.23	NSFL1C	-0.213229	0.257499	0.407628	0.256787	692	71.1438	67.9734	0.0977007	807.327	0.901788
seq.4254.6	NUDCD3	-0.0611598	0.1184	0.605469	0.320864	692	70.7627	67.6149	0.0972036	807.709	0.948865
seq.4258.15	PA2G4	0.147285	0.322708	0.6481	0.521162	692	70.6634	67.7757	0.097074	807.808	0.950196
seq.4261.55	PON1	0.0532061	0.0975367	0.585411	0.824556	692	70.7336	67.5839	0.0971656	807.738	0.942952
seq.4267.81	PES1	0.188865	0.108422	0.0815174	0.309392	692	73.0115	70.1357	0.100133	805.46	0.68902
seq.4271.75	PFDN5	-0.118288	0.137542	0.389781	0.671772	692	71.3677	68.1663	0.0979926	807.104	0.892773
seq.4272.46	GPI	0.156506	0.15642	0.317042	0.486763	692	71.4385	67.6475	0.0980848	807.033	0.863618
seq.4276.10	PEBP1	0.0547238	0.273546	0.841439	0.115046	692	70.4962	67.4316	0.0968558	807.975	0.988201
seq.4278.14	P4HB	-0.0528684	0.145218	0.715812	0.615825	692	70.5972	67.929	0.0969877	807.874	0.967157
seq.4280.47	PSMA2	0.22341	0.0901847	0.0132399	0.145515	692	75.1645	73.2453	0.102928	803.307	0.441109
seq.4282.3	RAN	0.150165	0.394612	0.703546	0.990413	692	70.6017	67.783	0.0969936	807.87	0.965317
seq.4284.18	RBM39	0.0983797	0.120745	0.415204	0.57558	692	71.0648	67.8205	0.0975976	807.407	0.901788
seq.4292.5	NAPA	-0.00181598	0.457207	0.996831	0.664093	692	70.4561	67.398	0.0968035	808.015	0.998759
seq.4294.16	SPHK1	-0.2457	0.248445	0.322687	0.0611655	692	71.4346	68.2273	0.0980798	807.037	0.867588
seq.4297.62	SPON1	0.216743	0.0957445	0.0235888	0.872144	692	74.0667	71.8325	0.101504	804.405	0.524994
seq.4301.58	TK1	0.0677423	0.0579749	0.242614	0.409577	692	71.5473	69.8276	0.0982266	806.924	0.827659
seq.4304.18	LCORL	-0.063419	0.108639	0.559383	0.642832	692	70.8515	67.8297	0.0973194	807.62	0.938925
seq.4306.4	TKT	0.741454	0.395764	0.0610028	0.393771	692	73.7881	69.9841	0.101142	804.683	0.653367
seq.4309.59	TPI1	0.706974	0.238011	0.00297467	0.415519	692	76.4232	76.5675	0.104558	802.048	0.233001
seq.4314.12	DCTPP1	0.0298014	0.146326	0.838616	0.3889	692	70.497	67.4075	0.0968569	807.974	0.988201
seq.4318.12	PTPN6	0.127356	0.26003	0.624294	0.185276	692	70.6882	67.3902	0.0971064	807.783	0.949022
seq.4322.28	AMN	-0.0111827	0.115819	0.923081	0.442361	692	70.4655	67.4373	0.0968158	808.006	0.988622
seq.4324.33	CST2	-0.18484	0.152266	0.224775	0.254595	692	71.9133	68.2471	0.0987035	806.558	0.825421
seq.4328.2	BOC	0.100877	0.154314	0.513297	0.47746	692	70.8807	68.4455	0.0973575	807.591	0.930354
seq.4332.6	CLEC1B	0.190077	0.156764	0.225317	0.0756012	692	71.9521	68.2271	0.0987539	806.519	0.825421
seq.4336.2	SAA1	0.182862	0.119488	0.125923	0.724898	692	72.6947	69.0051	0.0997206	805.777	0.747687
seq.4337.49	CRP	-0.0111901	0.125796	0.929119	0.396672	692	70.464	67.5781	0.0968138	808.007	0.989057
seq.4342.10	ICAM1	0.0561998	0.133634	0.674085	0.239259	692	70.635	67.7268	0.0970369	807.836	0.957368
seq.4355.13	DAPK2	0.0751375	0.0590305	0.203068	0.523743	692	71.6946	69.3476	0.0984186	806.777	0.816518
seq.4359.87	DYRK3	0.0657244	0.0746156	0.378405	0.338607	692	71.1181	68.3498	0.0976671	807.353	0.891227
seq.4374.45	GDF15	0.517841	0.156759	0.000955102	0.0114171	692	79.5407	82.5361	0.108583	798.931	0.141426
seq.4389.2	DHH	0.0224965	0.174722	0.897551	0.934412	692	70.4724	67.4443	0.0968248	807.999	0.988622
seq.4392.54	FGF12	0.15058	0.124225	0.225453	0.734498	692	71.7083	69.0503	0.0984364	806.763	0.825421
seq.4393.3	FGF16	0.228162	0.198872	0.251266	0.519104	692	71.5126	68.3471	0.0981815	806.959	0.835579
seq.4394.71	FGF8	0.0848017	0.116071	0.465023	0.988281	692	70.9257	67.6303	0.0974163	807.546	0.916265
seq.4396.54	IFNL1	0.124232	0.111685	0.265992	0.937173	692	71.4893	69.3487	0.0981511	806.982	0.844942
seq.4397.26	IFNL2	0.108098	0.0760704	0.155309	0.792495	692	72.0407	69.607	0.0988693	806.431	0.783997
seq.4407.10	MST1	-0.0201599	0.120394	0.867017	0.905101	692	70.4836	67.513	0.0968394	807.988	0.988622
seq.4413.3	SLPI	-0.0219219	0.222715	0.92159	0.204533	692	70.4657	67.4181	0.0968161	808.006	0.988622
seq.4414.69	SFTPD	0.0907978	0.161141	0.573117	0.647699	692	70.7747	67.9011	0.0972193	807.697	0.942041
seq.4420.7	ADAM12	0.0871652	0.113054	0.440705	0.91121	692	71.0194	68.4192	0.0975384	807.452	0.904985
seq.4423.77	BCL2L1	-0.0978979	0.150643	0.515778	0.675186	692	70.8761	67.9256	0.0973515	807.595	0.931383
seq.4428.1	CHST2	0.027504	0.122791	0.822764	0.0587528	692	70.5048	67.3913	0.0968671	807.967	0.98806
seq.4429.51	CHST6	0.122494	0.0572645	0.032428	0.865738	692	73.7247	73.1731	0.10106	804.747	0.561243
seq.4430.44	COLEC11	0.00512853	0.138236	0.970405	0.781783	692	70.4574	67.4584	0.0968053	808.014	0.995647
seq.4435.66	ENPP7	0.158192	0.125985	0.209246	0.00698175	692	72.0481	68.5096	0.098879	806.423	0.816916
seq.4436.1	ENTPD3	0.150142	0.115589	0.193968	0.147124	692	71.9586	68.5713	0.0987625	806.513	0.806965
seq.4437.56	ENTPD5	-0.0597249	0.159565	0.708183	0.186664	692	70.5963	67.8336	0.0969865	807.875	0.966642
seq.4440.15	FCRL3	0.050841	0.0804657	0.527495	0.63298	692	70.8045	67.7664	0.0972582	807.667	0.931647
seq.4449.67	GREM1	0.147642	0.0782654	0.0592375	0.801784	692	73.1982	70.6466	0.100375	805.273	0.653367
seq.4450.26	HNRNPAB	0.133129	0.150574	0.376621	0.757577	692	71.2268	68.0378	0.0978089	807.244	0.891227
seq.4452.9	LRRTM1	-0.0328074	0.143147	0.818724	0.305013	692	70.511	67.5671	0.0968752	807.96	0.98806
seq.4453.83	LRRTM3	-0.0146788	0.13505	0.913447	0.835476	692	70.468	67.6598	0.0968191	808.003	0.988622
seq.4455.89	MFGE8	-0.151563	0.195702	0.438662	0.333576	692	71.064	68.6676	0.0975966	807.407	0.904985
seq.4459.68	PCSK7	-0.0112782	0.138827	0.935252	0.724268	692	70.4627	67.4342	0.0968121	808.009	0.9905
seq.4460.8	PDPK1	-0.685091	0.442843	0.121856	0.190515	692	72.949	69.5472	0.100051	805.522	0.744801
seq.4464.10	SIGLEC1	-0.0300633	0.13273	0.820812	0.855982	692	70.5097	67.5512	0.0968735	807.962	0.98806
seq.4467.49	SPARCL1	0.301426	0.193725	0.119721	0.933813	692	72.8919	68.9666	0.0999771	805.579	0.741409
seq.4468.21	SPHK2	-0.137655	0.15504	0.374613	0.594388	692	71.2406	67.7761	0.0978269	807.231	0.889028
seq.4469.78	CHST15	0.097945	0.184056	0.594623	0.909813	692	70.7392	68.4152	0.097173	807.732	0.94596
seq.4471.50	TGM3	-0.074811	0.116658	0.521339	0.622516	692	70.8764	67.9169	0.0973519	807.595	0.931647
seq.4472.5	TPM2	-0.17797	0.150533	0.237099	0.443474	692	71.8284	69.1558	0.0985928	806.643	0.827659
seq.4474.19	RPS27A	0.175201	0.317023	0.580508	0.537727	692	70.7577	68.0135	0.0971971	807.714	0.942952
seq.4475.60	ZAP70	0.143006	0.104366	0.170614	0.395116	692	72.0835	69.1609	0.0989251	806.388	0.787663
seq.4476.22	ZAP70	-0.1214	0.139196	0.383126	0.186222	692	71.206	68.5819	0.0977817	807.265	0.891474
seq.4479.14	SERPING1	-0.219538	0.1519	0.148378	0.720597	692	72.5373	69.0343	0.0995158	805.934	0.774015
seq.4480.59	C3	-0.0714295	0.134379	0.595037	0.675486	692	70.743	67.6055	0.0971779	807.728	0.94596
seq.4481.34	C4A C4B	0.0535691	0.129211	0.678446	0.633153	692	70.6358	67.4951	0.097038	807.836	0.960151
seq.4482.66	C5 C6	-0.0490158	0.120348	0.683801	0.161295	692	70.6224	67.5425	0.0970206	807.849	0.960846
seq.4487.1	FGF7	0.286805	0.170501	0.0925433	0.8438	692	73.02	70.5542	0.100144	805.451	0.69202
seq.4490.65	IL3RA	0.00763025	0.114677	0.946951	0.503795	692	70.4604	67.3945	0.0968092	808.011	0.991916
seq.4491.4	IL5RA	0.0695597	0.126009	0.580934	0.780816	692	70.7563	67.7264	0.0971952	807.715	0.942952
seq.4493.92	IL11	0.307571	0.074801	3.92486e-05	0.0951104	692	79.5372	80.3343	0.108579	798.934	0.0313832
seq.4495.33	KNG1	-0.018124	0.128991	0.888261	0.850385	692	70.4758	67.4318	0.0968292	807.996	0.988622
seq.4496.60	MMP12	-0.118357	0.136943	0.387436	0.518359	692	71.2488	67.4378	0.0978376	807.222	0.892773
seq.4498.62	NCAM1	0.0753336	0.175724	0.668138	0.0890729	692	70.6406	67.4482	0.0970443	807.831	0.955105
seq.4499.21	PDGFA	0.0384508	0.117071	0.742579	0.792926	692	70.5616	67.395	0.0969412	807.91	0.972861
seq.4500.50	CLEC11A	-0.0186314	0.114349	0.87057	0.431681	692	70.4825	67.5017	0.096838	807.989	0.988622
seq.4533.76	ADAMTS15	0.147831	0.0858777	0.0851767	0.578917	692	72.8144	69.3861	0.0998763	805.657	0.6917
seq.4534.10	PRSS22	0.208958	0.168518	0.214986	0.876313	692	71.9478	70.8381	0.0987484	806.523	0.817361
seq.4535.50	BST1	-0.0609448	0.107041	0.569112	0.404804	692	70.7646	67.8287	0.097206	807.707	0.94082
seq.4540.11	CBX5	-0.182657	0.132771	0.168904	0.673175	692	72.4487	68.6554	0.0994005	806.023	0.787496
seq.4541.49	CDON	0.467677	0.181781	0.0100893	0.685255	692	77.1082	74.4735	0.105444	801.363	0.390235
seq.4542.24	CLU	-0.139306	0.173593	0.422272	0.656687	692	71.0883	68.8531	0.0976283	807.383	0.903531
seq.4543.65	COL23A1	0.0434663	0.13337	0.744494	0.965547	692	70.5545	67.4387	0.096932	807.917	0.972861
seq.4544.4	PPBP	0.0948011	0.147626	0.520764	0.676069	692	70.8776	68.2741	0.0973536	807.594	0.931647
seq.4545.53	DNAJC19	0.0393984	0.0613845	0.520984	0.598916	692	70.8328	70.7685	0.097295	807.639	0.931647
seq.4546.27	ADGRE2	-0.0771699	0.143892	0.591749	0.959446	692	70.7439	68.2117	0.0971791	807.727	0.945727
seq.4547.59	FLRT1	-0.0368638	0.177283	0.835278	0.288554	692	70.4997	67.428	0.0968605	807.972	0.988201
seq.4548.4	FUT3	-0.0757769	0.130686	0.562024	0.756358	692	70.8242	67.4112	0.0972839	807.647	0.939824
seq.4549.78	FUT5	-0.223507	0.156316	0.152763	0.307862	692	72.5034	68.3262	0.0994718	805.968	0.77948
seq.4550.3	FYN	0.238954	0.0898109	0.00779943	0.724738	692	75.5122	75.6216	0.103379	802.959	0.37424
seq.4551.72	ADGRG5	-0.133664	0.196832	0.497089	0.808659	692	70.9935	67.7928	0.0975046	807.478	0.927502
seq.4553.65	HDGFRP2	0.046838	0.117532	0.690253	0.381095	692	70.6097	67.6216	0.097004	807.862	0.962744
seq.4556.10	IL34	-0.216117	0.174338	0.215108	0.88534	692	72.064	68.5625	0.0988997	806.407	0.817361
seq.4557.61	KIRREL3	-0.0168113	0.144154	0.907161	0.0767597	692	70.4699	67.4345	0.0968215	808.001	0.988622
seq.4559.64	KYNU	-0.105462	0.134195	0.431934	0.203435	692	71.1288	68.1843	0.097681	807.343	0.903531
seq.4560.34	LCK	0.129114	0.10931	0.237531	0.618344	692	71.6057	68.3678	0.0983028	806.866	0.827659
seq.4561.65	BIRC7	-0.0373914	0.136883	0.784728	0.418336	692	70.5341	67.3898	0.0969053	807.937	0.979863
seq.4562.1	NXPH1	0.138476	0.158297	0.38169	0.162251	692	71.22	67.9299	0.0978	807.251	0.891474
seq.4563.61	PLCG1	0.0150674	0.102333	0.882944	0.979965	692	70.4772	67.6886	0.0968311	807.994	0.988622
seq.4564.2	PLXNC1	0.464077	0.152318	0.00231317	0.463548	692	78.2432	74.5352	0.10691	800.228	0.220192
seq.4566.24	RSPO2	0.082464	0.0842785	0.327842	0.536502	692	71.2562	68.4715	0.0978472	807.215	0.870327
seq.4567.82	SH2D1A	-0.0609617	0.148871	0.682177	0.37763	692	70.6284	67.8604	0.0970284	807.843	0.960846
seq.4568.17	SLITRK5	-0.131267	0.188168	0.485424	0.869645	692	70.9438	68.0017	0.0974398	807.528	0.92675
seq.4569.52	SORCS2	-0.254608	0.156094	0.102866	0.816238	692	74.019	71.3057	0.101442	804.452	0.713032
seq.4588.1	PPY	-0.0322538	0.11503	0.779174	0.211873	692	70.535	67.3927	0.0969064	807.936	0.978084
seq.4673.13	IL6	0.145107	0.069754	0.0375011	0.785631	692	73.6825	71.3135	0.101005	804.789	0.583383
seq.4693.72	HIBADH	0.208153	0.10632	0.0502548	0.25325	692	73.435	69.8519	0.100683	805.036	0.632263
seq.4695.49	CSN1S1	0.072701	0.116633	0.533069	0.646889	692	70.8072	67.5691	0.0972617	807.664	0.9324
seq.4697.59	CSF2	-0.178829	0.186055	0.336471	0.24181	692	71.5873	68.6235	0.0982788	806.884	0.87539
seq.4703.87	LTA	0.180794	0.14826	0.222676	0.626979	692	71.6941	68.5862	0.0984179	806.777	0.820213
seq.4706.17	EPB41	0.188159	0.199412	0.345389	0.393622	692	71.3357	68.5686	0.0979508	807.136	0.882178
seq.4707.50	YWHAB;YWHAE;YWHAG;YWHAH;YWHAQ;YWHAZ;SFN	0.0846281	0.0632509	0.180905	0.661795	692	71.8059	70.5125	0.0985636	806.665	0.796893
seq.4708.3	HSD17B1	0.0575717	0.08841	0.514924	0.537018	692	70.8175	67.6854	0.0972751	807.654	0.931066
seq.4712.28	APOD	-0.16051	0.128733	0.212457	0.198878	692	71.9723	69.1152	0.0987802	806.499	0.816916
seq.4717.55	IL3	0.130944	0.0521224	0.0119966	0.852162	692	74.6883	77.519	0.102311	803.783	0.436023
seq.4718.5	PPIB	0.0339308	0.139077	0.807254	0.925132	692	70.5138	67.3936	0.0968789	807.957	0.98806
seq.4719.58	PDIA3	0.0780791	0.0613417	0.203069	0.634215	692	71.69	69.4801	0.0984125	806.781	0.816518
seq.4721.54	TFF3	0.255936	0.172295	0.137423	0.813191	692	72.4414	71.4164	0.099391	806.03	0.765007
seq.4763.31	AFM	-0.081351	0.125995	0.518494	0.759607	692	70.8753	68.5478	0.0973505	807.596	0.931647
seq.4769.10	OLFM4	0.181627	0.100021	0.0693885	0.666172	692	73.1092	71.7008	0.10026	805.362	0.676623
seq.4771.10	SMPDL3A	-0.0461245	0.206599	0.823336	0.218581	692	70.5062	67.6156	0.096869	807.965	0.98806
seq.4774.62	FAM107B	0.130782	0.0924856	0.157339	0.835016	692	71.9141	69.3494	0.0987045	806.557	0.784822
seq.4775.34	GSN	0.0771883	0.137688	0.575068	0.388972	692	70.7737	67.868	0.097218	807.698	0.942263
seq.4785.30	SERPINA6	0.00258013	0.0999716	0.97941	0.105077	692	70.4567	67.3913	0.0968043	808.015	0.997942
seq.4786.58	CMPK1	-0.0177544	0.176671	0.919952	0.918073	692	70.4662	67.3958	0.0968167	808.005	0.988622
seq.4801.13	LPO	0.103182	0.103935	0.32083	0.138114	692	71.342	68.6066	0.0979591	807.129	0.864338
seq.4807.13	COL8A1	-0.141125	0.136657	0.301747	0.00508588	692	71.6264	68.4029	0.0983298	806.845	0.857185
seq.4811.33	ITIH4	-0.0730243	0.12212	0.549857	0.849223	692	70.8123	67.6151	0.0972683	807.659	0.938925
seq.4815.25	TXNDC12	-0.197256	0.123465	0.110119	0.981443	692	72.9584	69.6568	0.100064	805.513	0.72173
seq.4829.43	SFN	0.141537	0.0515852	0.00607417	0.485029	692	75.6583	79.1152	0.103568	802.813	0.337285
seq.4831.4	SELL	0.0380198	0.121217	0.753786	0.546903	692	70.5537	67.4045	0.0969309	807.918	0.973773
seq.4832.75	TNFRSF10A	0.107842	0.0721672	0.135088	0.766597	692	72.0872	69.9559	0.0989299	806.384	0.762829
seq.4834.61	EPHA2	0.0742892	0.213487	0.727855	0.256059	692	70.5762	68.4315	0.0969602	807.895	0.969283
seq.4840.73	CSF3	-0.162759	0.15786	0.302523	0.0128172	692	71.7159	67.8162	0.0984463	806.755	0.857185
seq.4842.62	GPC3	-0.410063	0.16412	0.0124702	0.422679	692	78.6187	77.8806	0.107395	799.853	0.441109
seq.4851.25	IL1A	-0.102555	0.176745	0.561753	0.675402	692	70.8523	67.7402	0.0973205	807.619	0.939824
seq.4859.6	BMPR1A	0.032226	0.146711	0.826139	0.60033	692	70.504	67.4134	0.096866	807.967	0.98806
seq.4862.63	BMPR2	0.0162821	0.100742	0.871604	0.951617	692	70.4817	67.5324	0.096837	807.99	0.988622
seq.4866.59	NTRK2	0.309114	0.181108	0.0878606	0.332541	692	73.2127	69.6724	0.100394	805.259	0.6917
seq.4867.15	VEGFA	0.163007	0.118082	0.167446	0.206615	692	72.3052	70.6933	0.0992137	806.166	0.787496
seq.4874.3	ANG	-0.0299252	0.134247	0.823604	0.0731532	692	70.5058	67.3954	0.0968683	807.966	0.98806
seq.4876.32	F9	0.0403781	0.111499	0.717247	0.775838	692	70.5896	67.3898	0.0969778	807.882	0.967461
seq.4878.3	F10	-0.0111499	0.114733	0.922582	0.306968	692	70.4655	67.7005	0.0968157	808.006	0.988622
seq.4880.21	GDF2	0.0543725	0.0958066	0.570359	0.205747	692	70.7294	67.6876	0.0971601	807.742	0.94082
seq.4883.56	INS	0.190928	0.107931	0.076896	0.836761	692	73.3596	71.1737	0.100585	805.112	0.68622
seq.4886.3	CCL7	-0.164731	0.132529	0.213876	0.167304	692	72.0315	69.2178	0.0988574	806.44	0.817361
seq.4889.82	WNT7A	0.0390056	0.107345	0.716331	0.752114	692	70.5741	67.3901	0.0969575	807.897	0.967398
seq.4890.10	POMC	0.0332529	0.111281	0.765078	0.909356	692	70.5419	67.3971	0.0969155	807.929	0.976087
seq.4891.50	GCG	-0.0809987	0.12542	0.518396	0.0903401	692	70.8742	68.1846	0.0973491	807.597	0.931647
seq.4900.8	C3	-0.00142787	0.117734	0.990323	0.417795	692	70.4562	67.4252	0.0968037	808.015	0.997959
seq.4903.72	PPP3CA PPP3R1	0.103458	0.106069	0.329368	0.600156	692	71.2566	68.4447	0.0978478	807.215	0.870691
seq.4904.7	CASP2	-0.175032	0.169959	0.303082	0.94752	692	71.8167	68.1869	0.0985777	806.655	0.857537
seq.4905.63	COTL1	0.182333	0.176671	0.302049	0.528004	692	71.4755	69.302	0.098133	806.996	0.857185
seq.4906.35	F5	-0.107126	0.134048	0.424198	0.751013	692	71.0919	68.9701	0.097633	807.379	0.903531
seq.4907.56	FGA FGB FGG	0.0795016	0.145735	0.585395	0.426054	692	70.7449	68.0624	0.0971804	807.726	0.942952
seq.4908.6	ENG	-0.038586	0.177228	0.827647	0.0944729	692	70.5041	67.4304	0.0968661	807.967	0.98806
seq.4909.68	LGALS8	-0.103974	0.135811	0.443927	0.652323	692	71.1125	67.5007	0.0976599	807.359	0.905239
seq.4910.21	PLA2G1B	-0.19769	0.144649	0.171724	0.564446	692	72.7636	69.6785	0.0998102	805.708	0.78923
seq.4911.49	GSTP1	0.142523	0.0934396	0.127186	0.538494	692	72.0975	69.8833	0.0989433	806.374	0.747687
seq.4912.17	GOT1	0.0119678	0.13151	0.92749	0.602106	692	70.4643	67.6503	0.0968143	808.007	0.988622
seq.4913.78	CCL16	0.0101655	0.149376	0.945743	0.474243	692	70.4607	67.4169	0.0968095	808.011	0.991916
seq.4914.10	CGA CGB	-0.183843	0.207715	0.376117	0.713839	692	71.2704	69.0619	0.0978657	807.201	0.890827
seq.4915.64	HBA1 HBB	0.0724066	0.209059	0.729083	0.843576	692	70.5738	67.5834	0.0969572	807.897	0.969283
seq.4916.2	IGHD IGK@ IGL@	0.197506	0.118153	0.0946017	0.0834904	692	73.2701	69.4573	0.100469	805.201	0.69348
seq.4917.62	ITGAV ITGB5	0.0726221	0.11869	0.540629	0.983133	692	70.8086	67.5507	0.0972635	807.663	0.936782
seq.4918.21	KNG1	-0.0773965	0.129325	0.549529	0.904129	692	70.8167	67.8406	0.097274	807.655	0.938925
seq.4920.10	LYZ	0.138426	0.135023	0.305267	0.523981	692	71.4328	68.3639	0.0980775	807.038	0.857537
seq.4922.13	CCL19	0.00831581	0.130504	0.949192	0.960203	692	70.4601	67.4538	0.0968087	808.011	0.991974
seq.4923.79	AMH	0.0241313	0.131165	0.854032	0.914052	692	70.4898	67.7041	0.0968476	807.981	0.988622
seq.4924.32	MMP1	0.0523621	0.120358	0.663523	0.0433858	692	70.6458	67.531	0.0970511	807.825	0.953957
seq.4925.54	MMP13	0.005778	0.131422	0.964932	0.164768	692	70.458	67.4015	0.096806	808.013	0.995577
seq.4929.55	SHBG	0.183296	0.132752	0.167359	0.148905	692	72.3389	69.1232	0.0992576	806.132	0.787496
seq.4930.21	STC1	0.0580805	0.144538	0.687805	0.314502	692	70.616	67.866	0.0970122	807.855	0.962508
seq.4931.59	F3	0.0315031	0.0816147	0.699498	0.369345	692	70.5927	67.6071	0.0969817	807.879	0.96426
seq.4956.2	EREG	-0.178466	0.168719	0.290159	0.400051	692	71.6974	68.2972	0.0984222	806.774	0.855232
seq.4957.1	RPSA	0.135448	0.133649	0.310841	0.469178	692	71.3512	67.9233	0.0979711	807.12	0.860765
seq.4959.2	AGR2	0.140771	0.126716	0.266606	0.0162183	692	71.4244	69.1465	0.0980664	807.047	0.844942
seq.4960.72	ANXA1	0.134023	0.151323	0.375792	0.236835	692	71.2249	68.2586	0.0978064	807.246	0.890585
seq.4961.17	ANXA2	0.23699	0.11986	0.0480158	0.670395	692	73.9786	72.0645	0.101389	804.493	0.622154
seq.4962.52	CDNF	0.214396	0.10551	0.042155	0.328977	692	73.4188	70.933	0.100662	805.052	0.607831
seq.4963.19	ARPP19	0.00891191	0.125035	0.943179	0.7827	692	70.461	67.3913	0.09681	808.01	0.991916
seq.4964.67	ERAP1	-0.14279	0.115925	0.218045	0.150503	692	71.9307	68.8478	0.0987262	806.541	0.817361
seq.4965.27	ATP5B	-0.302039	0.168396	0.0728738	0.757526	692	73.4528	69.7121	0.100706	805.019	0.68622
seq.4967.1	C1QBP	-0.197254	0.14597	0.176591	0.150476	692	72.36	68.5765	0.0992851	806.111	0.793467
seq.4968.50	CAPG	-0.0346831	0.123497	0.778832	0.673934	692	70.5416	67.4756	0.0969151	807.93	0.978084
seq.4969.2	CA1	0.104978	0.276379	0.704068	0.735986	692	70.6007	67.4468	0.0969922	807.871	0.965317
seq.4970.55	CA2	0.184827	0.0705209	0.00877032	0.31782	692	74.2782	73.2972	0.101778	804.193	0.389597
seq.4971.1	CTSZ	0.199955	0.150214	0.183145	0.0718151	692	72.2149	69.657	0.0990962	806.256	0.796893
seq.4973.18	BIRC3	0.033587	0.111344	0.762918	0.187583	692	70.5407	67.4098	0.0969139	807.931	0.976085
seq.4976.57	CRK	-0.00438253	0.249054	0.985961	0.775032	692	70.4564	67.7794	0.0968039	808.015	0.997942
seq.4978.54	DBNL	0.0818352	0.12249	0.504072	0.97973	692	70.867	67.8336	0.0973397	807.604	0.927502
seq.4979.34	DPT	0.340175	0.185882	0.0672415	0.645546	692	73.8106	70.6391	0.101171	804.661	0.66403
seq.4981.6	DSC3	0.0360252	0.110378	0.744137	0.997748	692	70.5534	67.391	0.0969306	807.918	0.972861
seq.4982.54	PI3	0.255026	0.157986	0.106477	0.989882	692	73.0162	71.679	0.100139	805.455	0.713116
seq.4983.6	ERP29	0.198509	0.111136	0.0740716	0.811776	692	73.562	71.2892	0.100848	804.909	0.68622
seq.4984.83	ESD	-0.0426975	0.108265	0.6933	0.604431	692	70.6223	67.3933	0.0970204	807.849	0.962744
seq.4985.11	FABP5	0.124252	0.082954	0.134174	0.306531	692	72.3375	70.5592	0.0992557	806.134	0.759815
seq.4986.59	PTK2	0.169249	0.0789447	0.0320412	0.749788	692	73.9997	71.4092	0.101417	804.472	0.561243
seq.4987.17	FCAR	-0.061084	0.158987	0.700824	0.679243	692	70.6383	67.6076	0.0970413	807.833	0.96426
seq.4988.49	FGFR4	0.047253	0.128631	0.713356	0.495882	692	70.5845	67.4498	0.0969711	807.887	0.967157
seq.4989.7	FGG	0.116774	0.15669	0.456117	0.561133	692	70.997	68.3412	0.0975093	807.474	0.912513
seq.4990.87	GP1BA	0.243755	0.138681	0.0788045	0.345105	692	73.4857	70.7061	0.100749	804.986	0.68622
seq.4991.12	GPC5	-0.0218029	0.115392	0.850135	0.0900101	692	70.4924	67.7705	0.0968509	807.979	0.988622
seq.4992.49	GRN	0.11043	0.189695	0.560467	0.985952	692	70.7939	67.6335	0.0972444	807.677	0.938925
seq.4993.16	GSTA3	0.0122723	0.123789	0.921028	0.974412	692	70.4657	67.5808	0.0968161	808.006	0.988622
seq.4994.178	HNRNPK	0.119337	0.0918718	0.19396	0.56646	692	71.8692	69.3179	0.098646	806.602	0.806965
seq.4995.16	HPGD	-0.11968	0.165678	0.470068	0.747301	692	70.9607	67.5307	0.0974619	807.511	0.920789
seq.4996.66	HRG	0.0127104	0.123577	0.918079	0.137192	692	70.4667	67.5356	0.0968173	808.005	0.988622
seq.4997.19	EIF4A3	0.124716	0.0893767	0.162895	0.649681	692	72.039	72.1604	0.0988671	806.432	0.787489
seq.4998.50	JAK2	0.166996	0.121157	0.168097	0.413357	692	72.3955	70.7569	0.0993312	806.076	0.787496
seq.5000.52	LGALS3BP	0.163351	0.132533	0.217751	0.209337	692	71.9526	68.2843	0.0987547	806.519	0.817361
seq.5001.6	SCGB2A1	-0.0745531	0.145303	0.607891	0.793116	692	70.7191	67.8614	0.0971467	807.752	0.948865
seq.5002.76	MMP14	0.0475434	0.0987358	0.630146	0.091366	692	70.6725	67.4318	0.097086	807.799	0.94995
seq.5004.69	MAPK11	-0.0101044	0.115178	0.930092	0.319346	692	70.4639	67.4221	0.0968136	808.007	0.989057
seq.5005.4	MAPK12	0.0405312	0.0948182	0.669043	0.910339	692	70.6226	67.8359	0.0970209	807.849	0.955105
seq.5006.71	MAPK13	0.105366	0.145189	0.468011	0.355362	692	70.94	67.6869	0.0974349	807.531	0.91856
seq.5007.1	MAPK14	-0.00193887	0.170758	0.990941	0.771824	692	70.4562	67.4004	0.0968036	808.015	0.997959
seq.5008.51	SOD2	-0.140322	0.166795	0.400187	0.121217	692	71.1668	68.1006	0.0977307	807.304	0.898784
seq.5009.11	MSN	-0.130817	0.17034	0.442501	0.76385	692	71.061	68.8418	0.0975927	807.41	0.904985
seq.5011.11	NAMPT	-0.0978152	0.132159	0.45922	0.7155	692	71.0458	68.0905	0.0975728	807.426	0.912513
seq.5012.67	AK1	0.14208	0.318605	0.655639	0.58761	692	70.6568	67.4475	0.0970654	807.815	0.951795
seq.5013.2	CLIC1	0.0302951	0.138121	0.826387	0.375584	692	70.502	67.7021	0.0968634	807.969	0.98806
seq.5014.49	NCK1	-0.348461	0.195546	0.0747513	0.0467774	692	74.4786	69.6321	0.102038	803.993	0.68622
seq.5015.15	PLA2G7	-0.338353	0.145259	0.0198423	0.616271	692	75.77	75.0618	0.103713	802.701	0.497344
seq.5016.61	PARK7	-0.248163	0.161207	0.123704	0.703265	692	73.4392	69.3064	0.100689	805.032	0.745384
seq.5017.19	PRDX5	-0.00174857	0.112145	0.98756	0.0689312	692	70.4563	67.3916	0.0968038	808.015	0.997959
seq.5018.68	PRDX6	-0.0808431	0.283503	0.775523	0.682883	692	70.5373	67.9587	0.0969095	807.934	0.977281
seq.5019.16	UCHL1	-0.123269	0.158809	0.437626	0.306389	692	71.1046	67.8901	0.0976496	807.367	0.904985
seq.5020.50	PGK1	0.0523903	0.164721	0.750444	0.555493	692	70.5566	67.6418	0.0969347	807.915	0.973404
seq.5021.13	PPA1	-0.235337	0.125052	0.0598469	0.500691	692	73.8012	71.5442	0.101159	804.67	0.653367
seq.5023.23	ADSL	-0.108946	0.164383	0.507487	0.362568	692	70.9162	67.7771	0.0974039	807.555	0.927502
seq.5024.67	RB1	0.0544742	0.134483	0.685431	0.787418	692	70.6117	67.4238	0.0970066	807.86	0.960846
seq.5026.66	RPS3	0.0657578	0.165018	0.69027	0.122091	692	70.6139	67.694	0.0970094	807.857	0.962744
seq.5028.59	CD163	0.117079	0.14369	0.415187	0.931887	692	71.108	67.3971	0.097654	807.363	0.901788
seq.5029.3	FAP	0.0217209	0.13964	0.876389	0.287423	692	70.48	67.4061	0.0968348	807.991	0.988622
seq.5030.52	SIRT2	0.164783	0.113685	0.147208	0.351944	692	72.4369	69.0787	0.0993851	806.034	0.772168
seq.5031.10	SPTAN1	0.00799361	0.1611	0.960426	0.994919	692	70.4585	67.4188	0.0968067	808.013	0.995577
seq.5032.64	SSRP1	-0.0471125	0.115764	0.684029	0.351765	692	70.6515	67.6918	0.0970585	807.82	0.960846
seq.5033.27	TPM1	-0.179871	0.213727	0.400016	0.756157	692	71.3549	68.1644	0.0979758	807.116	0.898784
seq.5034.79	PRSS2	-0.0635705	0.140424	0.650761	0.582086	692	70.6617	67.4232	0.0970718	807.81	0.950377
seq.5035.7	TYMS	0.0984547	0.0830981	0.236097	0.0435545	692	71.5774	68.5505	0.0982659	806.894	0.827659
seq.5036.50	TNFAIP6	-0.0923212	0.14106	0.512802	0.384402	692	70.8889	67.6512	0.0973682	807.582	0.930354
seq.5059.8	IGHG1 IGHG2 IGHG3 IGHG4 IGK@ IGL@	0.028038	0.137367	0.838267	0.402441	692	70.4977	67.4176	0.0968578	807.974	0.988201
seq.5060.62	CD274	0.0816016	0.13068	0.532339	0.732883	692	70.8073	67.5078	0.0972618	807.664	0.9324
seq.5061.27	ICOSLG	0.126486	0.127055	0.319481	0.212645	692	71.3837	68.8204	0.0980134	807.088	0.864315
seq.5062.60	CD226	0.101244	0.0987351	0.305168	0.136342	692	71.338	68.3828	0.0979538	807.133	0.857537
seq.5063.12	CD244	0.00949305	0.0819143	0.90774	0.358031	692	70.4692	67.3916	0.0968206	808.002	0.988622
seq.5065.8	CD83	-0.0218375	0.112593	0.846215	0.168023	692	70.4948	67.3917	0.0968541	807.976	0.988622
seq.5066.134	CD300C	-0.0341556	0.170662	0.841374	0.845284	692	70.4961	67.467	0.0968557	807.975	0.988201
seq.5068.54	CRTAM	0.0684622	0.101742	0.501011	0.64412	692	70.849	67.5926	0.0973162	807.622	0.927502
seq.5069.9	CD55	-0.105853	0.231719	0.647802	0.864719	692	70.6641	67.8904	0.097075	807.807	0.950196
seq.5070.76	TNFRSF6B	0.0712235	0.0995291	0.474236	0.247095	692	70.9223	67.6958	0.0974117	807.549	0.92455
seq.5071.3	IGHG1 IGHG2 IGHG3 IGHG4 IGK@ IGL@	-0.108663	0.130258	0.404162	0.606118	692	71.1483	68.9531	0.0977066	807.323	0.899404
seq.5073.30	IGHG1 IGHG2 IGHG3 IGHG4 IGK@ IGL@	-0.092185	0.133407	0.489561	0.194427	692	70.9394	68.374	0.0974341	807.532	0.926965
seq.5076.53	EPHA10	-0.0843395	0.133294	0.526907	0.21598	692	70.9086	67.4909	0.097394	807.563	0.931647
seq.5077.28	EPHB2	-0.198089	0.144466	0.170319	0.544982	692	72.9263	70.2225	0.100022	805.545	0.787496
seq.5078.82	EPHB6	0.150567	0.199469	0.450345	0.852908	692	71.0184	69.8771	0.0975372	807.453	0.909792
seq.5080.131	GPNMB	0.250669	0.0785916	0.0014251	0.128075	692	76.2691	75.1095	0.104359	802.202	0.178048
seq.5082.51	IL1RAPL2	0.0215604	0.15058	0.886146	0.77966	692	70.476	67.3911	0.0968294	807.995	0.988622
seq.5084.154	IL17RB	0.0650057	0.0862493	0.451032	0.615987	692	70.9327	68.3372	0.0974254	807.539	0.91052
seq.5085.18	IL20RA	-0.0234677	0.128747	0.855365	0.515313	692	70.4908	67.4261	0.0968488	807.981	0.988622
seq.5087.5	IL22RA2	-0.00703128	0.149584	0.962509	0.152752	692	70.4583	67.3915	0.0968064	808.013	0.995577
seq.5088.175	IL23R	0.0852062	0.104129	0.413199	0.183455	692	71.0878	68.9027	0.0976276	807.383	0.901788
seq.5089.11	IL7R	0.301998	0.0839197	0.000319868	0.75955	692	77.9411	80.7044	0.10652	800.53	0.076068
seq.5090.49	LILRB1	0.0510582	0.13779	0.710972	0.397231	692	70.5951	67.6387	0.096985	807.876	0.967157
seq.5091.28	LILRB2	-0.248615	0.152703	0.103505	0.682253	692	72.992	69.9819	0.100107	805.479	0.713032
seq.5092.51	JAG1	0.148653	0.150881	0.32451	0.984683	692	71.3729	69.1646	0.0979993	807.098	0.86799
seq.5093.47	JAG2	-0.0717861	0.156671	0.64681	0.719899	692	70.6872	67.7587	0.0971051	807.784	0.950196
seq.5094.62	AMICA1	-0.0584437	0.136545	0.668638	0.230709	692	70.6611	67.7251	0.0970711	807.81	0.955105
seq.5095.7	KIR2DL4	0.08281	0.125391	0.508989	0.83164	692	70.8481	67.6471	0.0973151	807.623	0.927502
seq.5096.51	KIR3DL2	0.0665978	0.0924523	0.471311	0.863741	692	70.9205	68.2186	0.0974095	807.551	0.920968
seq.5097.14	KIR3DS1	0.218434	0.126093	0.083217	0.551432	692	73.1587	69.9152	0.100324	805.313	0.689988
seq.5098.79	KLRF1	0.0220687	0.0926682	0.811767	0.300649	692	70.5095	67.3981	0.0968732	807.962	0.98806
seq.5099.14	LAG3	-0.403918	0.156369	0.00979175	0.175753	692	77.0006	76.8255	0.105305	801.471	0.390235
seq.5100.53	SCARB2	0.091244	0.11398	0.423407	0.336079	692	71.0107	67.7863	0.0975271	807.461	0.903531
seq.5102.55	MICB	0.0435924	0.0772356	0.572476	0.220635	692	70.7497	67.7948	0.0971866	807.722	0.942041
seq.5103.30	CD200R1	-0.0884332	0.170934	0.60491	0.302713	692	70.761	67.648	0.0972014	807.71	0.948865
seq.5104.57	NCR1	-0.0214403	0.120311	0.858561	0.255732	692	70.49	67.3901	0.0968478	807.981	0.988622
seq.5105.2	RTN4R	0.367397	0.155353	0.0180345	0.724442	692	76.2723	74.4285	0.104363	802.199	0.488939
seq.5106.52	NOTCH2	0.0489864	0.0977275	0.616192	0.545244	692	70.6847	67.8719	0.0971019	807.787	0.948865
seq.5107.7	NOTCH1	-0.200912	0.275128	0.465237	0.480459	692	70.9872	67.9671	0.0974965	807.484	0.916265
seq.5108.72	NOTCH3	0.145415	0.125726	0.247432	0.106615	692	71.7836	68.6279	0.0985346	806.688	0.831528
seq.5109.24	NRCAM	-0.154509	0.172074	0.369225	0.39327	692	71.2591	68.6695	0.097851	807.212	0.888185
seq.5110.84	NRXN1	0.068241	0.104115	0.512185	0.150958	692	70.8194	67.8378	0.0972776	807.652	0.930354
seq.5111.15	NRXN3	0.0762376	0.10361	0.461844	0.812462	692	70.8738	67.7226	0.0973486	807.597	0.914085
seq.5112.73	CD200	-0.0719751	0.105348	0.494474	0.789149	692	71.0343	67.6017	0.0975579	807.437	0.927502
seq.5114.65	PRLR	0.183605	0.228449	0.421569	0.558766	692	71.0876	69.5793	0.0976273	807.384	0.903531
seq.5115.31	RELT	0.111696	0.149539	0.4551	0.0343965	692	70.9793	69.2866	0.0974861	807.492	0.912513
seq.5116.62	ROBO2	0.445122	0.23914	0.0626955	0.341653	692	73.9068	70.1539	0.101296	804.565	0.653367
seq.5117.14	ROBO3	0.00707661	0.101127	0.944211	0.507621	692	70.4608	67.4064	0.0968097	808.01	0.991916
seq.5118.74	IGHG1 IGHG2 IGHG3 IGHG4 IGK@ IGL@	-0.23968	0.129675	0.0645567	0.685536	692	73.9248	70.6066	0.10132	804.546	0.654609
seq.5121.3	SEMA6B	-0.109417	0.185286	0.554837	0.096562	692	70.8091	67.3943	0.0972641	807.662	0.938925
seq.5122.92	SEMA6A	-0.392371	0.245557	0.11007	0.622948	692	73.0689	70.6562	0.100207	805.402	0.72173
seq.5124.62	ICAM5	-0.00164851	0.163767	0.991968	0.676658	692	70.4562	67.4803	0.0968036	808.015	0.997959
seq.5125.6	SIGLEC14	-0.184927	0.155612	0.234681	0.516328	692	72.1073	68.852	0.0989561	806.364	0.827659
seq.5128.53	SLAMF6	-0.0165771	0.149694	0.911823	0.529455	692	70.4684	67.4813	0.0968196	808.003	0.988622
seq.5129.12	SCARF1	-0.0912297	0.147328	0.535766	0.235982	692	70.842	67.6805	0.0973071	807.629	0.932924
seq.5130.67	SCARF2	0.063915	0.10588	0.546073	0.696323	692	70.7932	67.822	0.0972435	807.678	0.938925
seq.5131.15	TNFRSF19	0.121546	0.0979146	0.214479	0.304923	692	71.835	76.7732	0.0986015	806.636	0.817361
seq.5132.71	IL27RA	-0.0595553	0.121167	0.623063	0.951846	692	70.7392	67.9471	0.097173	807.732	0.948865
seq.5133.17	TGFBR2	0.0353133	0.108417	0.74464	0.621911	692	70.5556	67.5825	0.0969334	807.916	0.972861
seq.5134.52	HAVCR2	0.277459	0.1816	0.126548	0.82096	692	72.7463	70.1441	0.0997877	805.725	0.747687
seq.5138.50	TNFRSF12A	-0.0338956	0.138855	0.807147	0.626621	692	70.5185	67.505	0.096885	807.953	0.98806
seq.5139.32	UNC5C	0.136205	0.204009	0.504362	0.991359	692	70.9003	69.0327	0.0973831	807.571	0.927502
seq.5140.56	UNC5D	-0.323147	0.184919	0.0805489	0.84756	692	73.5071	68.4613	0.100777	804.964	0.68622
seq.5178.5	PDE7A	0.271461	0.126435	0.0317905	0.310509	692	73.9895	71.1035	0.101404	804.482	0.561243
seq.5183.53	PRKAA1 PRKAB1 PRKAG1	-0.129216	0.128504	0.314634	0.463632	692	72.0382	68.852	0.0988661	806.433	0.863618
seq.5193.51	KRAS	0.186223	0.115547	0.107034	0.509664	692	72.6119	69.4212	0.0996129	805.859	0.713202
seq.5196.7	NMT1	-0.0213736	0.130881	0.870278	0.898849	692	70.4834	67.4421	0.0968391	807.988	0.988622
seq.5201.50	PDE9A	0.0390862	0.102867	0.70397	0.225051	692	70.5919	67.4212	0.0969808	807.879	0.965317
seq.5202.4	PPID	0.0147276	0.173347	0.932293	0.527864	692	70.4633	67.491	0.0968129	808.008	0.989129
seq.5204.13	PSME3	0.128144	0.10219	0.209849	0.571988	692	71.7526	69.1919	0.0984941	806.719	0.816916
seq.5223.59	GCKR	-0.0987491	0.143405	0.491073	0.395708	692	71.0123	67.7819	0.0975291	807.459	0.926965
seq.5224.20	CSNK2A1	-0.060647	0.135777	0.655117	0.79639	692	70.6795	67.5262	0.097095	807.792	0.951384
seq.5225.50	CSNK2A1 CSNK2B	0.192907	0.34347	0.57436	0.8574	692	70.7692	67.9423	0.0972121	807.702	0.942041
seq.5226.36	CSNK2A2 CSNK2B	-0.028741	0.143867	0.841657	0.138008	692	70.4972	67.4155	0.0968572	807.974	0.988201
seq.5227.60	PDK1	-0.0760331	0.128405	0.553759	0.712588	692	70.8884	67.7137	0.0973676	807.583	0.938925
seq.5228.25	KIF23	0.0168705	0.128291	0.895378	0.949198	692	70.4729	67.4418	0.0968254	807.998	0.988622
seq.5229.90	IMPDH1	0.0428145	0.147094	0.770998	0.458494	692	70.5405	67.5765	0.0969137	807.931	0.976983
seq.5230.99	HMGCR	0.0206232	0.122064	0.865833	0.242183	692	70.484	67.3908	0.09684	807.987	0.988622
seq.5231.79	PCSK9	0.173262	0.12895	0.179066	0.460451	692	72.2695	68.4783	0.0991673	806.202	0.796336
seq.5236.2	NR1D1	0.098223	0.0857939	0.252262	0.134774	692	71.5163	69.316	0.0981863	806.955	0.835579
seq.5238.26	PPIE	-0.264732	0.241466	0.272923	0.271287	692	71.8089	68.3685	0.0985674	806.662	0.846663
seq.5242.37	MAP2K4	-0.216179	0.145861	0.138317	0.38572	692	72.6582	69.3023	0.0996731	805.813	0.765914
seq.5244.12	MAPK9	0.224066	0.126078	0.0755348	0.318083	692	73.2306	72.4407	0.100418	805.241	0.68622
seq.5245.40	PRKAA2 PRKAB2 PRKAG1	0.0183596	0.151958	0.903834	0.51631	692	70.4702	67.4153	0.0968219	808.001	0.988622
seq.5246.64	PDE2A	0.0522315	0.114698	0.648833	0.488734	692	70.6508	67.6106	0.0970576	807.821	0.950196
seq.5247.17	PPIA	0.218562	0.363698	0.547878	0.185514	692	70.8	67.8637	0.0972523	807.671	0.938925
seq.5248.68	PPIF	-0.515618	0.243634	0.0343137	0.272637	692	75.0273	73.3938	0.10275	803.444	0.569872
seq.5249.31	STK17B	-0.0695726	0.180494	0.699899	0.685033	692	70.6057	67.6287	0.0969987	807.866	0.96426
seq.5250.53	IMPDH2	0.0935833	0.137111	0.4949	0.342788	692	70.8918	68.6544	0.097372	807.58	0.927502
seq.5252.33	PDE11A	0.0957496	0.0838055	0.253237	0.485494	692	71.5148	69.4913	0.0981843	806.957	0.8356
seq.5253.1	PDE1A	0.157882	0.071054	0.0262832	0.743191	692	74.1338	71.4591	0.101591	804.337	0.547293
seq.5254.69	PDE3A	0.123352	0.0608766	0.0427385	0.367161	692	73.4731	73.8941	0.100733	804.998	0.607831
seq.5255.22	PDE4D	0.09784	0.0732488	0.18164	0.249984	692	71.8156	69.8673	0.0985762	806.656	0.796893
seq.5256.86	PDE5A	0.0655466	0.105783	0.5355	0.41578	692	70.8042	67.9279	0.0972577	807.667	0.932924
seq.5259.2	MAP3K7 TAB1	0.0318647	0.0842855	0.705389	0.467676	692	70.5867	67.6559	0.096974	807.885	0.965803
seq.5260.80	TYK2	0.0733034	0.0991929	0.459908	0.781837	692	70.9357	68.3641	0.0974293	807.536	0.912513
seq.5261.13	ABL2	0.141265	0.120208	0.239924	0.800923	692	71.5715	69.0744	0.0982582	806.9	0.827659
seq.5262.57	BCAR3	0.196079	0.115102	0.0884695	0.875925	692	72.6648	71.7654	0.0996817	805.806	0.6917
seq.5264.65	CALR	0.051694	0.104807	0.621851	0.69779	692	70.6699	67.5048	0.0970825	807.801	0.948865
seq.5265.12	GRAP2	0.0104435	0.0855778	0.902871	0.224841	692	70.4705	67.3899	0.0968223	808.001	0.988622
seq.5268.49	MMP16	0.0928757	0.0697343	0.182909	0.428059	692	71.8184	68.6437	0.0985799	806.653	0.796893
seq.5271.5	RAC3	0.222271	0.150741	0.140341	0.810558	692	72.1821	69.7895	0.0990535	806.289	0.76836
seq.5272.55	SHC1	0.355536	0.169307	0.0357337	0.473291	692	73.9086	71.5433	0.101298	804.563	0.571454
seq.5275.28	VAV1	-0.0174425	0.343329	0.959482	0.161202	692	70.4586	67.5073	0.0968068	808.013	0.995577
seq.5280.68	SLC25A18	0.0829381	0.0626841	0.185798	0.230748	692	71.7784	69.863	0.0985278	806.693	0.798732
seq.5301.7	CCL11	0.0464126	0.114194	0.684423	0.377106	692	70.6182	67.5047	0.0970151	807.853	0.960846
seq.5307.12	F9	0.104584	0.145013	0.470783	0.696506	692	71.036	67.6437	0.0975602	807.435	0.920968
seq.5308.89	ELANE	0.0554414	0.165471	0.737585	0.416664	692	70.5646	67.4756	0.0969452	807.907	0.971039
seq.5312.49	APOE	0.0194471	0.118304	0.869431	0.344617	692	70.4831	67.4195	0.0968388	807.988	0.988622
seq.5315.22	TNNT2	0.158249	0.0675353	0.0191192	0.741026	692	74.4552	74.4659	0.102008	804.016	0.497017
seq.5316.54	F2	-0.150265	0.12603	0.233144	0.612884	692	71.8708	69.6566	0.098648	806.601	0.827659
seq.5328.33	EGFR	-0.00229145	0.117262	0.984409	0.48442	692	70.4564	67.5658	0.096804	808.015	0.997942
seq.5335.73	ANXA6	0.0407835	0.140204	0.771138	0.692638	692	70.5421	67.4508	0.0969157	807.929	0.976983
seq.5337.64	CD86	-0.100778	0.138156	0.465728	0.188712	692	71.1234	68.2134	0.0976741	807.348	0.916774
seq.5339.49	S100A9	-0.0534993	0.151861	0.724619	0.330212	692	70.5823	67.3947	0.0969682	807.889	0.969132
seq.5340.24	CASP10	-0.204814	0.221911	0.35603	0.550827	692	71.4763	68.2238	0.0981341	806.995	0.882178
seq.5343.74	CPE	0.0945544	0.119997	0.430714	0.683254	692	71.0336	67.9946	0.0975569	807.438	0.903531
seq.5345.51	CKAP2	-0.138409	0.161418	0.39119	0.19397	692	71.1866	68.7923	0.0977565	807.285	0.893509
seq.5346.24	CPNE1	0.0365699	0.170078	0.829753	0.866101	692	70.5017	67.4109	0.0968631	807.97	0.98806
seq.5347.59	CCNB1	0.0525217	0.0890254	0.555215	0.966999	692	70.7661	68.2373	0.097208	807.705	0.938925
seq.5349.69	DLL1	-0.0036808	0.159747	0.981617	0.0544578	692	70.4566	67.5314	0.0968042	808.015	0.997942
seq.5350.14	GPC6	0.0029118	0.142875	0.98374	0.679631	692	70.4565	67.4003	0.096804	808.015	0.997942
seq.5351.52	HNRNPA2B1	0.0473196	0.161955	0.770151	0.828039	692	70.5413	67.8321	0.0969147	807.93	0.976983
seq.5352.11	TNFRSF14	-0.569678	0.333235	0.0873509	0.511453	692	74.0696	69.4517	0.101508	804.402	0.6917
seq.5353.89	IL1RN	0.125783	0.0798348	0.115132	0.675594	692	72.3255	71.0992	0.0992402	806.146	0.734621
seq.5354.11	KRT18	0.00446015	0.125454	0.97164	0.573292	692	70.4573	67.4062	0.0968051	808.014	0.995647
seq.5355.69	TNFSF14	-0.0334832	0.197828	0.865597	0.235588	692	70.4849	67.3927	0.0968411	807.986	0.988622
seq.5356.2	MIF	0.137017	0.0975764	0.160259	0.334502	692	71.9728	69.8263	0.098781	806.498	0.784822
seq.5357.60	NLGN4X	0.096588	0.110818	0.38343	0.898516	692	71.0816	67.8155	0.0976196	807.39	0.891474
seq.5358.3	OMD	0.0208335	0.155727	0.893575	0.369687	692	70.4739	67.4971	0.0968268	807.997	0.988622
seq.5359.65	PIM1	-0.0945043	0.167971	0.573692	0.133805	692	70.8175	67.6219	0.0972751	807.654	0.942041
seq.5360.9	AKT2	-0.0275541	0.137975	0.841712	0.747286	692	70.4961	67.3904	0.0968558	807.975	0.988201
seq.5363.51	SEMA3E	0.00210339	0.132582	0.987342	0.598526	692	70.4563	67.4177	0.0968038	808.015	0.997959
seq.5364.7	SET	-0.157762	0.18336	0.389572	0.624256	692	71.1934	68.5558	0.0977653	807.278	0.892773
seq.5383.14	TNFRSF13C	-0.245637	0.200473	0.220466	0.814351	692	71.986	68.5178	0.0987982	806.485	0.820116
seq.5384.67	BRF1	-0.110359	0.246148	0.653905	0.601172	692	70.6588	67.5759	0.0970681	807.812	0.951178
seq.5392.73	FAS	0.270784	0.173275	0.118113	0.744732	692	72.6597	69.6957	0.0996751	805.812	0.741409
seq.5400.52	LEPR	-0.199377	0.0984572	0.0428657	0.135781	692	74.2008	71.5715	0.101678	804.271	0.607831
seq.5404.53	TNFRSF21	-0.0347043	0.239225	0.884656	0.775913	692	70.4771	67.4092	0.0968309	807.994	0.988622
seq.5410.53	CDH15	-0.0920643	0.183517	0.615902	0.428335	692	70.7067	67.7639	0.0971305	807.765	0.948865
seq.5412.53	CD27	0.0231982	0.139112	0.86756	0.0636104	692	70.4836	67.3947	0.0968395	807.988	0.988622
seq.5424.55	TNFRSF11A	0.0317517	0.140522	0.821237	0.674425	692	70.5018	67.3904	0.0968632	807.969	0.98806
seq.5430.66	SIRPA	-0.12064	0.12479	0.333671	0.0835928	692	71.3461	67.7367	0.0979644	807.125	0.874201
seq.5451.1	ALCAM	0.0779228	0.233632	0.738735	0.470715	692	70.5672	67.6097	0.0969485	807.904	0.971039
seq.5452.71	ASGR1	0.0703275	0.173059	0.684465	0.943174	692	70.6181	67.6224	0.0970149	807.853	0.960846
seq.5456.59	CNDP1	-0.200296	0.125721	0.11112	0.364102	692	72.8997	70.2587	0.0999872	805.572	0.723401
seq.5457.5	COLEC12	0.0927766	0.16116	0.564832	0.763327	692	70.7879	67.6743	0.0972365	807.683	0.94082
seq.5459.33	CST1	-0.0288087	0.129424	0.823854	0.164245	692	70.5057	67.3928	0.0968683	807.966	0.98806
seq.5460.60	DDX19B	0.168278	0.0993837	0.0904153	0.931313	692	72.5786	69.438	0.0995696	805.893	0.69202
seq.5462.62	FCN3	-0.0609468	0.120801	0.613895	0.428972	692	70.7069	67.6593	0.0971309	807.764	0.948865
seq.5463.22	GAS1	0.0765473	0.0936943	0.413935	0.981137	692	71.027	68.5594	0.0975483	807.444	0.901788
seq.5464.52	GRB2	-0.333163	0.41757	0.424951	0.0767839	692	71.0971	68.2704	0.0976398	807.374	0.903531
seq.5465.32	HS6ST1	0.054363	0.195291	0.780729	0.514827	692	70.5336	67.3909	0.0969047	807.938	0.979142
seq.5467.15	HSP90AB1	0.198188	0.222283	0.372607	0.343433	692	71.2232	67.7509	0.0978042	807.248	0.888727
seq.5468.67	IL17RC	-0.23602	0.194632	0.225266	0.785441	692	72.5938	69.8563	0.0995894	805.877	0.825421
seq.5470.69	MED1	-0.107705	0.158728	0.49742	0.211488	692	70.917	68.1918	0.0974049	807.554	0.927502
seq.5475.10	PRKCB	-0.29015	0.234164	0.215313	0.631654	692	71.9799	68.4035	0.0987902	806.491	0.817361
seq.5476.66	PRKCG	0.0308346	0.111789	0.782679	0.345667	692	70.5296	67.7378	0.0968994	807.942	0.979166
seq.5478.50	FOLH1	0.0662294	0.136268	0.62695	0.996695	692	70.6869	67.6436	0.0971047	807.784	0.94995
seq.5480.49	CCL5	-0.0564656	0.131327	0.667224	0.428174	692	70.639	67.4967	0.0970422	807.832	0.955105
seq.5481.16	RASA1	-0.0426959	0.133083	0.748346	0.372952	692	70.565	67.4509	0.0969457	807.906	0.973404
seq.5482.61	RBP4	-0.162935	0.123318	0.186416	0.255732	692	72.216	68.4282	0.0990976	806.255	0.799897
seq.5483.1	RGMA	-0.0396972	0.165406	0.810331	0.399992	692	70.5141	67.5438	0.0968792	807.957	0.98806
seq.5484.63	RPS3A	0.0177446	0.103463	0.863826	0.388427	692	70.4841	67.3951	0.0968401	807.987	0.988622
seq.5486.73	ICAM2	-0.0183287	0.111881	0.86987	0.309786	692	70.4838	67.3901	0.0968397	807.987	0.988622
seq.5487.7	SLAMF7	0.0383532	0.123381	0.755913	0.457409	692	70.5519	67.3906	0.0969286	807.919	0.97457
seq.5488.74	SRC	-0.22047	0.191349	0.249243	0.342047	692	71.7411	68.6076	0.0984792	806.73	0.833171
seq.5489.18	STIP1	0.0454048	0.124167	0.714608	0.111649	692	70.5826	67.4488	0.0969686	807.889	0.967157
seq.5490.53	SPOCK1	-0.11406	0.121	0.345862	0.0989632	692	71.3375	68.1517	0.0979532	807.134	0.882178
seq.5491.12	SPOCK2	0.0894426	0.117383	0.446076	0.24896	692	70.9587	67.5082	0.0974593	807.513	0.90618
seq.5493.17	WNK3	0.0473758	0.330554	0.886035	0.984634	692	70.4765	67.4146	0.0968301	807.995	0.988622
seq.5494.52	SNRPF	-0.158798	0.137516	0.248189	0.765685	692	71.7912	68.0315	0.0985444	806.68	0.831528
seq.5508.62	CTSD	0.251645	0.0757656	0.00089579	0.330835	692	78.8335	77.4847	0.107672	799.638	0.141426
seq.5509.7	EGF	0.247339	0.189605	0.192065	0.462866	692	72.177	68.8522	0.0990469	806.294	0.806154
seq.5526.53	TNFRSF18	-0.0437948	0.138206	0.751334	0.773314	692	70.5606	67.6338	0.09694	807.911	0.973404
seq.5532.53	FGFR1	0.0539917	0.121322	0.656298	0.855333	692	70.6507	67.905	0.0970574	807.821	0.952389
seq.5534.49	TNFRSF10B	0.111237	0.127569	0.383221	0.48879	692	71.147	67.6458	0.0977048	807.324	0.891474
seq.5542.22	NRP1	0.181765	0.14291	0.203415	0.892757	692	72.102	69.1522	0.0989492	806.369	0.816518
seq.5581.28	FGL1	0.201286	0.145149	0.165518	0.385979	692	72.3161	70.2677	0.0992279	806.155	0.787496
seq.5583.62	RYK	-0.41698	0.220759	0.0589117	0.114309	692	75.2393	70.0064	0.103025	803.232	0.653367
seq.5584.21	TCN2	0.114234	0.161504	0.479372	0.323813	692	70.9423	67.852	0.0974379	807.529	0.926748
seq.5586.66	MINPP1	0.0796806	0.108931	0.464488	0.394604	692	70.9241	67.8128	0.0974141	807.547	0.916265
seq.5587.3	CCDC134	-0.069434	0.109061	0.524352	0.375502	692	70.9309	67.9759	0.097423	807.54	0.931647
seq.5590.11	ZPLD1	-0.307357	0.16209	0.0579327	0.796839	692	74.176	70.1377	0.101646	804.295	0.653367
seq.5593.11	PDIA5	-0.114621	0.131428	0.383143	0.386629	692	71.2195	68.42	0.0977993	807.252	0.891474
seq.5594.87	MESDC2	-0.286452	0.221866	0.196667	0.017622	692	72.2218	69.359	0.0991052	806.249	0.812266
seq.5598.3	GREM2	-0.23938	0.231385	0.300878	0.194602	692	71.6953	69.2738	0.0984195	806.776	0.857185
seq.5599.88	PCYOX1L	-0.0247296	0.127802	0.846568	0.779924	692	70.494	67.4261	0.096853	807.977	0.988622
seq.5601.2	PGLYRP2	0.0987049	0.124275	0.427053	0.733734	692	71.0893	67.7208	0.0976296	807.382	0.903531
seq.5602.62	RNASE10	-0.0602568	0.212531	0.776779	0.837548	692	70.5397	67.3958	0.0969127	807.932	0.977281
seq.5605.77	MFNG	-0.0814443	0.198661	0.68183	0.9624	692	70.6267	67.4408	0.0970262	807.845	0.960846
seq.5606.24	MFAP1	-0.0507405	0.175456	0.772435	0.169411	692	70.5453	67.549	0.09692	807.926	0.976983
seq.5609.92	FAM19A5	0.0232108	0.124166	0.851713	0.45188	692	70.4899	67.3935	0.0968477	807.981	0.988622
seq.5610.32	FAM171A1	0.175121	0.0833659	0.0356733	0.618441	692	73.3649	70.8863	0.100592	805.106	0.571454
seq.5611.56	DEFB108B	0.0933229	0.111051	0.400706	0.776578	692	71.0686	67.913	0.0976027	807.403	0.898784
seq.5612.16	HINT2	-0.490779	0.212963	0.021193	0.918602	692	77.0563	73.7935	0.105377	801.415	0.507364
seq.5613.75	LAT2	-0.0632856	0.121059	0.601137	0.452355	692	70.7578	67.7922	0.0971973	807.713	0.948066
seq.5614.44	CRH	-0.267383	0.238893	0.263029	0.156331	692	72.7981	69.2958	0.0998552	805.673	0.844942
seq.5615.62	FAM172A	-0.188922	0.210784	0.370102	0.392695	692	71.4103	68.0788	0.0980481	807.061	0.888698
seq.5617.41	NPFF	0.0423756	0.134288	0.752339	0.505689	692	70.5559	67.8394	0.0969337	807.915	0.973404
seq.5618.50	FAM3B	-0.140526	0.150621	0.350834	0.187736	692	71.3121	68.5954	0.0979201	807.159	0.882178
seq.5620.13	PAM	-0.0327117	0.153416	0.831154	0.854161	692	70.501	67.4682	0.0968622	807.97	0.988201
seq.5621.64	THSD1	-0.0353251	0.140805	0.801907	0.557707	692	70.5215	67.5581	0.0968889	807.95	0.986469
seq.5623.11	CD300LF	-0.229473	0.217232	0.29081	0.565473	692	71.9943	68.5997	0.098809	806.477	0.855357
seq.5626.20	CTRC	0.0237761	0.131767	0.856807	0.115191	692	70.4872	67.4293	0.0968441	807.984	0.988622
seq.5627.53	GNRH1	-0.273704	0.147079	0.0627546	0.985088	692	74.5276	70.1018	0.102102	803.944	0.653367
seq.5628.21	SEMA3G	-0.170352	0.176889	0.335526	0.0804961	692	71.3782	68.2351	0.0980063	807.093	0.87539
seq.5629.58	KLRC1	3.50169e-05	0.124323	0.999775	0.413429	692	70.4561	67.391	0.0968035	808.015	0.999922
seq.5630.48	CD300A	-0.110523	0.188898	0.558484	0.509386	692	70.7974	67.7454	0.0972489	807.674	0.938925
seq.5631.83	MLN	-0.2152	0.140961	0.126844	0.576157	692	72.8266	69.0768	0.0998922	805.645	0.747687
seq.5632.6	CRTAC1	-0.164566	0.133235	0.216772	0.0545865	692	72.0167	68.8284	0.0988381	806.455	0.817361
seq.5633.65	LILRB2	-0.231409	0.154044	0.13304	0.39729	692	72.6837	69.3025	0.0997062	805.788	0.758994
seq.5634.39	POFUT1	-0.272291	0.167661	0.104363	0.765155	692	73.2761	69.5822	0.100477	805.195	0.713116
seq.5636.10	MFAP4	0.0345496	0.112845	0.759477	0.595423	692	70.5475	67.5124	0.0969228	807.924	0.975048
seq.5637.81	NTNG1	-0.0148658	0.157291	0.924703	0.296267	692	70.4651	67.6971	0.0968153	808.006	0.988622
seq.5638.23	COLGALT1	-0.125096	0.137501	0.362938	0.169652	692	71.3195	68.2719	0.0979298	807.152	0.884618
seq.5639.49	NETO1	0.0272113	0.0949406	0.774408	0.695987	692	70.5312	67.5898	0.0969015	807.94	0.977281
seq.5643.2	LCN8	-0.00887208	0.14197	0.950171	0.0376518	692	70.46	67.4114	0.0968086	808.011	0.991974
seq.5644.60	RNASE4	-0.0240597	0.217368	0.911865	0.570952	692	70.4683	67.4568	0.0968194	808.003	0.988622
seq.5646.20	RNASE6	0.155517	0.134717	0.248335	0.272777	692	71.6965	69.2456	0.0984211	806.775	0.831528
seq.5648.28	CTRB2	-0.144015	0.125527	0.251267	0.66287	692	71.7524	69.0733	0.0984939	806.719	0.835579
seq.5649.83	PSG4	-0.115819	0.144466	0.422726	0.167967	692	71.1541	67.7995	0.097714	807.317	0.903531
seq.5650.9	PDIA6	-0.109543	0.211791	0.605003	0.0342148	692	70.7307	67.4489	0.0971619	807.741	0.948865
seq.5651.50	PSG7	-0.136491	0.130537	0.29574	0.262393	692	71.7088	68.2336	0.0984371	806.762	0.855474
seq.5653.23	PRSS37	0.0110009	0.119908	0.926902	0.618708	692	70.4644	67.3898	0.0968143	808.007	0.988622
seq.5654.70	TMX3	-0.107306	0.164372	0.513871	0.958567	692	70.89	67.5759	0.0973697	807.581	0.93046
seq.5656.53	ENDOU	-0.104804	0.113425	0.355488	0.877694	692	71.4898	69.0543	0.0981518	806.981	0.882178
seq.5657.28	ST3GAL1	-0.374683	0.179906	0.037282	0.54569	692	75.1253	71.5388	0.102877	803.346	0.58224
seq.5659.11	TRH	-0.277795	0.211452	0.188931	0.650143	692	72.4133	67.9047	0.0993544	806.058	0.802
seq.5663.18	PF4V1	-0.0232712	0.116277	0.841374	0.615335	692	70.497	67.4142	0.0968569	807.974	0.988201
seq.5664.57	DEFB106A	-0.266717	0.168582	0.113622	0.26936	692	74.18	69.0121	0.101651	804.291	0.730323
seq.5666.64	IL1R2	0.157491	0.115976	0.174475	0.525749	692	72.0176	69.6764	0.0988392	806.454	0.791047
seq.5667.3	SEMA3B	-0.0647349	0.122263	0.596477	0.64925	692	70.7632	67.6851	0.0972043	807.708	0.94596
seq.5669.26	SIRPB2	0.160503	0.164405	0.328932	0.284047	692	71.3946	68.7737	0.0980276	807.077	0.870691
seq.5671.1	CTRB1	-0.167698	0.129572	0.195579	0.804605	692	72.1355	68.5856	0.0989928	806.336	0.809447
seq.5675.6	PRELP	0.0148539	0.140182	0.915613	0.160509	692	70.4673	67.4457	0.0968182	808.004	0.988622
seq.5676.54	ASIP	0.0591966	0.0797096	0.457691	0.776835	692	70.9444	69.8976	0.0974407	807.527	0.912513
seq.5677.15	C2orf66	-0.265623	0.163052	0.103298	0.604291	692	73.9835	70.5299	0.101396	804.488	0.713032
seq.5679.16	DEFB103A	0.0509955	0.138665	0.713052	0.537328	692	70.5864	67.4927	0.0969736	807.885	0.967157
seq.5680.54	OBP2B	-0.108382	0.136905	0.42856	0.542538	692	71.1055	67.4884	0.0976507	807.366	0.903531
seq.5682.13	VASN	0.28139	0.13129	0.0320913	0.562705	692	74.892	72.2043	0.102575	803.579	0.561243
seq.5687.5	PRKCSH	-0.191221	0.172106	0.26654	0.977963	692	71.6464	67.9128	0.0983558	806.825	0.844942
seq.5688.65	CBLN4	0.152287	0.131449	0.24665	0.773013	692	71.6492	67.906	0.0983594	806.822	0.830756
seq.5689.1	DEFB112	0.021433	0.101516	0.832787	0.112798	692	70.4998	67.9386	0.0968606	807.971	0.988201
seq.5690.49	TUFT1	-0.0709679	0.174452	0.684151	0.163995	692	70.6278	67.4059	0.0970276	807.843	0.960846
seq.5691.2	CRISPLD2	0.164161	0.122604	0.180583	0.182043	692	72.2813	69.8855	0.0991826	806.19	0.796893
seq.5694.57	SMOC1	0.185399	0.101088	0.0666487	0.303332	692	73.15	70.0267	0.100313	805.321	0.662839
seq.5695.5	BPIFA2	-0.0576381	0.128044	0.652608	0.509079	692	70.659	67.5671	0.0970683	807.812	0.950502
seq.5698.60	TNXB	-0.124086	0.165596	0.45366	0.486993	692	71.0088	68.4513	0.0975246	807.462	0.912513
seq.5699.19	FAM189A2	-0.142144	0.129451	0.272182	0.809728	692	71.6566	69.157	0.098369	806.815	0.846663
seq.5704.74	GZMM	-0.0254632	0.114077	0.823372	0.351691	692	70.5074	67.5882	0.0968705	807.964	0.98806
seq.5707.55	ELK3	-0.0855403	0.159346	0.591392	0.696703	692	70.7742	67.7022	0.0972186	807.697	0.945727
seq.5708.1	LEAP2	-0.281709	0.14203	0.0473175	0.326301	692	74.17	72.3422	0.101638	804.301	0.61786
seq.5713.9	IFNL3	-0.177921	0.142148	0.210693	0.543934	692	72.3962	69.1701	0.0993322	806.075	0.816916
seq.5714.88	IFNA6	-0.0213985	0.124167	0.863173	0.204224	692	70.4869	67.4248	0.0968437	807.984	0.988622
seq.5715.4	ABHD14A	0.0453603	0.173155	0.79335	0.979899	692	70.5246	67.4791	0.0968929	807.947	0.983508
seq.5716.49	CSAG1	0.205059	0.0731996	0.00508865	0.915538	692	75.7247	72.1139	0.103654	802.747	0.299183
seq.5717.2	CILP	0.0105592	0.188886	0.95542	0.51384	692	70.4592	67.394	0.0968075	808.012	0.994801
seq.5719.66	FAM189A2	0.212843	0.105876	0.0444	0.0445996	692	73.5749	73.5394	0.100865	804.896	0.607831
seq.5721.1	CD226	0.177897	0.119221	0.135654	0.700085	692	72.2142	68.5556	0.0990953	806.257	0.764945
seq.5722.78	PRCP	-0.0562862	0.153174	0.713272	0.11534	692	70.5907	67.5022	0.0969792	807.881	0.967157
seq.5723.4	INSL3	-0.304175	0.161291	0.0593109	0.233826	692	75.0085	70.7592	0.102726	803.463	0.653367
seq.5724.58	SBSN	-0.192315	0.166503	0.248079	0.211077	692	72.2573	69.0626	0.0991514	806.214	0.831528
seq.5725.1	OMD	-0.020449	0.160784	0.898796	0.548473	692	70.4723	67.5071	0.0968246	807.999	0.988622
seq.5726.49	SPAG11A	-0.0393921	0.177622	0.824489	0.353558	692	70.5066	67.5424	0.0968694	807.965	0.98806
seq.5727.35	B3GALTL	-0.0939226	0.153059	0.539456	0.868189	692	70.9032	67.9619	0.0973869	807.568	0.936499
seq.5728.60	FCRL1	-0.315669	0.154284	0.0407545	0.959066	692	74.7766	71.413	0.102425	803.695	0.599841
seq.5730.60	CXCL14	0.0942091	0.0957554	0.325188	0.951872	692	71.2581	68.924	0.0978496	807.213	0.86799
seq.5731.1	SPINK6	-0.251774	0.12701	0.0474445	0.496436	692	74.3897	70.5694	0.101923	804.082	0.61786
seq.5733.61	IFNA10	-0.213504	0.164693	0.194847	0.753312	692	72.5776	70.0028	0.0995682	805.894	0.80809
seq.5734.13	PVRL4	0.00927459	0.113794	0.935042	0.621275	692	70.4626	67.3969	0.096812	808.009	0.9905
seq.5735.54	C1GALT1C1	0.00772214	0.107978	0.942987	0.93312	692	70.4612	67.391	0.0968102	808.01	0.991916
seq.5736.1	TREML2	0.00293691	0.132967	0.982378	0.741062	692	70.4565	67.7162	0.0968041	808.015	0.997942
seq.5737.61	SEMA4D	-0.105857	0.141532	0.454502	0.241417	692	71.0019	68.7176	0.0975157	807.469	0.912513
seq.5738.25	SFTPC	-0.0596592	0.171835	0.72845	0.336313	692	70.576	67.4178	0.09696	807.895	0.969283
seq.5739.75	KRTDAP	-0.119505	0.195582	0.541185	0.264999	692	70.8291	67.4421	0.0972902	807.642	0.937051
seq.5740.17	ROBO1	-0.040673	0.166121	0.806581	0.882967	692	70.5187	67.5622	0.0968852	807.953	0.98806
seq.5742.14	ACP6	-0.154658	0.107693	0.150973	0.720313	692	72.2971	68.726	0.0992032	806.174	0.777915
seq.5743.82	CARTPT	-0.138743	0.181493	0.444597	0.869141	692	71.1099	68.1747	0.0976565	807.361	0.905537
seq.5744.12	MENT	-0.0164453	0.147141	0.911009	0.89749	692	70.4686	67.4133	0.0968198	808.003	0.988622
seq.5745.64	PI15	-0.173846	0.162067	0.283413	0.607379	692	71.6662	68.3936	0.0983815	806.805	0.852578
seq.5746.37	EFNB1	-0.0214843	0.145725	0.882793	0.849551	692	70.4782	67.4361	0.0968324	807.993	0.988622
seq.5748.20	ASAH1	0.040301	0.149869	0.788	0.681154	692	70.525	67.4791	0.0968935	807.946	0.981223
seq.5749.53	CLPS	-0.0540268	0.132928	0.684423	0.198508	692	70.6301	67.8558	0.0970306	807.841	0.960846
seq.5751.14	LETMD1	0.0169195	0.082595	0.83769	0.998489	692	70.4964	67.7326	0.0968562	807.975	0.988201
seq.5752.63	SUSD3	0.0498795	0.0606808	0.411078	0.332436	692	71.0029	70.0535	0.0975169	807.468	0.901788
seq.5753.21	FAM19A1	-0.0897948	0.121426	0.459601	0.241068	692	71.0125	67.9124	0.0975294	807.459	0.912513
seq.5754.76	INSL6	0.124641	0.0825154	0.130912	0.391662	692	72.268	71.3193	0.0991654	806.203	0.75634
seq.5756.66	PAPPA2	-0.0125602	0.114866	0.912928	0.423547	692	70.4683	67.492	0.0968195	808.003	0.988622
seq.5758.49	KLK9	-0.0606082	0.10543	0.565381	0.134156	692	70.854	67.8087	0.0973228	807.617	0.94082
seq.5759.10	EFNA3	0.00675009	0.124621	0.956804	0.324356	692	70.459	67.3902	0.0968073	808.012	0.994801
seq.5762.35	SPAG11B	-0.0873883	0.14748	0.553487	0.843845	692	70.849	67.8093	0.0973161	807.622	0.938925
seq.5763.67	DEFB104A	0.0413216	0.121932	0.734692	0.118138	692	70.5704	67.6746	0.0969527	807.901	0.970112
seq.5764.4	GALNT2	0.0308838	0.0958788	0.747367	0.522918	692	70.5545	67.7582	0.0969319	807.917	0.973404
seq.5765.53	DEFB121	-0.00740413	0.160693	0.96325	0.735159	692	70.4582	67.418	0.0968062	808.013	0.995577
seq.5792.8	AFP	-0.139182	0.160195	0.384941	0.891219	692	71.3402	67.8625	0.0979567	807.131	0.891474
seq.5798.3	BID	0.0355762	0.15692	0.820645	0.278936	692	70.5057	67.3896	0.0968683	807.966	0.98806
seq.5801.72	NGF	-0.0459042	0.117935	0.697104	0.166626	692	70.6153	67.6841	0.0970113	807.856	0.96426
seq.5803.24	C3	0.122753	0.101626	0.227087	0.871276	692	71.8107	69.0528	0.0985698	806.661	0.826908
seq.5807.77	CD70	0.196255	0.0830523	0.0181261	0.665546	692	74.0921	71.5074	0.101537	804.379	0.488939
seq.5810.25	TDGF1	-0.0799603	0.125531	0.524141	0.847869	692	70.8685	68.4045	0.0973416	807.603	0.931647
seq.5813.58	EPO	0.0855639	0.139464	0.539534	0.434561	692	70.8197	68.2268	0.0972779	807.652	0.936499
seq.5822.22	GDNF	-0.00886042	0.113317	0.937676	0.492283	692	70.4623	67.4017	0.0968116	808.009	0.991132
seq.5825.49	IFNGR1	-0.0275426	0.150923	0.855195	0.606801	692	70.4905	67.3982	0.0968485	807.981	0.988622
seq.5834.18	IL9	0.0947634	0.113055	0.401916	0.706926	692	71.1054	68.4767	0.0976506	807.366	0.898784
seq.5837.49	LIFR	-0.173914	0.185585	0.348701	0.276368	692	71.423	68.3765	0.0980647	807.048	0.882178
seq.5843.60	EHMT2	-0.0694096	0.150586	0.644849	0.881587	692	70.6732	68.023	0.0970868	807.798	0.950196
seq.5846.24	NOG	0.0208789	0.123367	0.865606	0.856925	692	70.4846	67.4192	0.0968407	807.987	0.988622
seq.5852.6	S100A12	0.159583	0.135299	0.238205	0.560179	692	71.806	68.8403	0.0985637	806.665	0.827659
seq.5854.60	MAPT	0.141518	0.123518	0.251906	0.888977	692	71.6819	68.673	0.098402	806.789	0.835579
seq.5858.6	YWHAZ	-0.256108	0.28067	0.361511	0.0948095	692	71.2925	68.4692	0.0978945	807.179	0.884618
seq.5861.78	HAAO	-0.049029	0.140567	0.727243	0.571574	692	70.5782	67.5838	0.0969629	807.893	0.969266
seq.5864.10	ALDOA	-0.154611	0.179695	0.389565	0.948554	692	71.2062	67.9543	0.0977821	807.265	0.892773
seq.5867.60	ARG1	0.0252395	0.131564	0.847866	0.500524	692	70.4922	67.5643	0.0968506	807.979	0.988622
seq.5870.23	BAD	0.102741	0.270111	0.703675	0.559805	692	70.5877	67.602	0.0969753	807.884	0.965317
seq.5879.51	DCTN2	-0.0683335	0.134644	0.611796	0.596283	692	70.7174	67.3896	0.0971446	807.754	0.948865
seq.5882.34	EEF1B2	0.107985	0.129198	0.40326	0.684821	692	71.0729	67.8772	0.0976082	807.398	0.899404
seq.5885.55	EIF4H	-0.952295	0.473288	0.044211	0.0330295	692	74.9352	70.8151	0.102631	803.536	0.607831
seq.5888.29	EIF5A	0.371156	0.237422	0.117988	0.743843	692	72.5161	70.3537	0.0994882	805.955	0.741409
seq.5897.58	GRP	0.152684	0.0705805	0.0305212	0.141485	692	73.8818	71.7929	0.101264	804.59	0.557186
seq.5900.11	HINT1	0.00192975	0.105241	0.98537	0.12798	692	70.4564	67.6817	0.0968039	808.015	0.997942
seq.5903.91	HSPA8	0.0176634	0.124919	0.887555	0.404192	692	70.4756	67.444	0.096829	807.996	0.988622
seq.5909.51	NME1	-0.0377027	0.153953	0.806536	0.635052	692	70.5168	67.3999	0.0968828	807.954	0.98806
seq.5915.58	PEX5	0.274419	0.113469	0.0155872	0.993049	692	74.8303	72.4083	0.102495	803.641	0.468555
seq.5918.5	PSME1	-0.0157901	0.159903	0.921338	0.898326	692	70.4658	67.4916	0.0968162	808.005	0.988622
seq.5921.58	S100A7	0.142198	0.0673809	0.0348276	0.71666	692	73.6202	70.8809	0.100924	804.851	0.571011
seq.5927.4	WISP3	-0.564867	0.210379	0.00725297	0.010596	692	79.4609	74.6202	0.10848	799.01	0.37424
seq.5930.54	TNNI3	-0.604069	0.23452	0.0100017	0.626868	692	79.7727	72.2921	0.108882	798.699	0.390235
seq.5934.1	FTH1 FTL	-0.145226	0.11857	0.220649	0.643052	692	71.9155	68.8892	0.0987064	806.556	0.820116
seq.5936.53	TNF	-0.0870791	0.168748	0.605834	0.599589	692	70.7655	67.6752	0.0972073	807.706	0.948865
seq.5939.42	TNFSF12	-0.0256696	0.127632	0.840603	0.306133	692	70.4966	67.4063	0.0968563	807.975	0.988201
seq.5947.90	THPO	-0.0120074	0.132577	0.927835	0.445134	692	70.4643	67.5019	0.0968142	808.007	0.988668
seq.5954.62	PTH	0.0754324	0.136081	0.57936	0.147184	692	70.7589	67.401	0.0971986	807.712	0.942952
seq.5957.30	SST	-0.103662	0.15681	0.508566	0.0203189	692	70.9485	68.2208	0.097446	807.523	0.927502
seq.5960.49	SCGB1C1	0.0911379	0.149012	0.540794	0.803758	692	70.8292	67.4329	0.0972904	807.642	0.936782
seq.5963.9	DMKN	-0.117983	0.126619	0.351443	0.304693	692	71.3042	67.8568	0.0979098	807.167	0.882178
seq.5981.6	C21orf33	-0.0428929	0.11897	0.718447	0.0101807	692	70.5987	67.4837	0.0969896	807.873	0.968099
seq.6019.12	C1QTNF9	0.0436015	0.133322	0.743637	0.655498	692	70.5625	67.4367	0.0969423	807.909	0.972861
seq.6022.57	NELL2	-0.0861882	0.228539	0.706079	0.803779	692	70.5989	67.5288	0.0969899	807.872	0.966417
seq.6035.2	ST6GAL1	0.0840695	0.0528988	0.112003	0.403149	692	72.3612	73.1749	0.0992867	806.11	0.723408
seq.6036.78	EPHA10	0.402552	0.111654	0.000311731	0.978143	692	79.7956	76.6322	0.108912	798.676	0.076068
seq.6037.6	WFDC12	-0.0104557	0.121614	0.931487	0.41366	692	70.4635	67.391	0.0968132	808.008	0.989129
seq.6039.24	CRHBP	0.140956	0.155564	0.364886	0.547595	692	71.2437	69.467	0.0978309	807.228	0.884618
seq.6042.52	POFUT2	0.0648002	0.141852	0.647802	0.921152	692	70.6639	67.6371	0.0970746	807.807	0.950196
seq.6048.4	SIGLEC10	-0.0741933	0.118295	0.530535	0.948204	692	70.8643	67.7061	0.0973362	807.607	0.9324
seq.6049.64	PTPRS	-0.000726434	0.190612	0.996959	0.744156	692	70.4561	67.4123	0.0968035	808.015	0.998759
seq.6054.6	NXPH3	0.0553001	0.108338	0.609743	0.661388	692	70.6963	67.4778	0.0971169	807.775	0.948865
seq.6060.2	PIP	-0.0398893	0.133358	0.764853	0.653231	692	70.5486	67.4925	0.0969242	807.923	0.976087
seq.6064.4	ERP44	0.102039	0.115806	0.378253	0.253601	692	71.2293	67.7736	0.0978121	807.242	0.891227
seq.6069.71	SUMF2	0.10701	0.0799331	0.180655	0.95091	692	71.8318	69.9352	0.0985973	806.639	0.796893
seq.6070.11	QSOX1	-0.148884	0.216134	0.490916	0.295821	692	71.0819	67.7361	0.0976199	807.389	0.926965
seq.6077.63	CECR1	0.0315112	0.137849	0.819185	0.771175	692	70.5085	67.406	0.0968719	807.963	0.98806
seq.6079.59	ACPL2	-0.0543338	0.189867	0.77475	0.395841	692	70.5379	67.4055	0.0969103	807.933	0.977281
seq.6081.52	PCOLCE2	-0.0986953	0.155852	0.526563	0.195653	692	70.8581	68.1288	0.097328	807.613	0.931647
seq.6086.15	CHRDL2	0.0372085	0.162736	0.819146	0.428119	692	70.5082	68.0456	0.0968716	807.963	0.98806
seq.6103.70	FCRL5	-0.11446	0.178512	0.521399	0.320558	692	70.8598	67.4876	0.0973303	807.611	0.931647
seq.6115.40	CTBS	0.0927145	0.130532	0.47753	0.726823	692	70.9512	67.8111	0.0974495	807.52	0.925775
seq.6119.14	MAMDC2	-0.0652366	0.217856	0.764598	0.325259	692	70.5488	67.4348	0.0969245	807.923	0.976087
seq.6121.5	RNASE7	0.0699949	0.104563	0.503237	0.978099	692	70.8497	67.7104	0.097317	807.622	0.927502
seq.6151.18	MAP2K3	-0.259411	0.193246	0.179471	0.269889	692	72.5152	68.9786	0.099487	805.956	0.796367
seq.6152.111	TP53	-0.144535	0.208382	0.48793	0.11543	692	70.9545	67.7758	0.0974538	807.517	0.92675
seq.6210.100	IFNA5	-0.216897	0.170228	0.202608	0.745367	692	72.5322	69.0894	0.0995092	805.939	0.816518
seq.6213.10	CGB2	0.0992017	0.137595	0.470929	0.400868	692	70.9819	67.9998	0.0974895	807.489	0.920968
seq.6214.84	IFNA8	-0.120424	0.128099	0.347172	0.860646	692	71.3707	68.1304	0.0979964	807.101	0.882178
seq.6217.23	QSOX1	0.133856	0.143616	0.351316	0.572491	692	71.3069	68.8016	0.0979133	807.164	0.882178
seq.6219.14	PDZD11	-0.141573	0.159173	0.373774	0.479808	692	71.4245	67.8082	0.0980666	807.047	0.889028
seq.6221.1	ADPGK	0.0483698	0.117154	0.679699	0.178017	692	70.6111	67.6207	0.0970059	807.86	0.960564
seq.6223.5	GUCA2B	-0.062373	0.13339	0.640073	0.0627083	692	70.6898	67.736	0.0971084	807.782	0.950196
seq.6226.69	EFHA1	-0.0196346	0.150703	0.896339	0.591154	692	70.4737	67.3902	0.0968266	807.998	0.988622
seq.6228.58	SPACA1	0.038071	0.111172	0.732012	0.904222	692	70.5686	67.5276	0.0969503	807.903	0.969954
seq.6231.46	STC2	-0.176993	0.168251	0.292819	0.822495	692	72.018	68.8991	0.0988399	806.453	0.855474
seq.6234.74	VIT	0.0202887	0.205599	0.921391	0.656929	692	70.4658	67.4115	0.0968162	808.005	0.988622
seq.6238.55	PSG8	0.119128	0.0925746	0.198154	0.174284	692	71.7076	69.4258	0.0984354	806.764	0.814202
seq.6245.4	PVRL2	-0.0921156	0.157174	0.557827	0.432998	692	70.855	67.7796	0.0973241	807.616	0.938925
seq.6247.9	SIRPB1	-0.296769	0.119699	0.0131644	0.711896	692	76.268	72.1775	0.104357	802.203	0.441109
seq.6255.74	CPXM1	-0.00641527	0.127493	0.959868	0.182645	692	70.4586	67.4003	0.0968068	808.013	0.995577
seq.6256.9	LY6G6C	0.0660957	0.171776	0.700402	0.35245	692	70.6009	67.8366	0.0969925	807.87	0.96426
seq.6257.56	CGREF1	0.0325788	0.1294	0.801221	0.474501	692	70.5194	67.4785	0.0968861	807.952	0.986469
seq.6259.60	NPC2	0.0196182	0.130754	0.880733	0.817665	692	70.4786	67.4796	0.0968328	807.993	0.988622
seq.6260.14	FAM163A	-0.0728787	0.172543	0.672748	0.345232	692	70.633	67.4885	0.0970344	807.838	0.956148
seq.6264.9	CYR61	0.111973	0.0891617	0.209172	0.848731	692	71.7613	68.7974	0.0985054	806.71	0.816916
seq.6267.51	STMN4	0.04094	0.154391	0.790878	0.852166	692	70.5262	67.5205	0.096895	807.945	0.982337
seq.6274.15	WSCD2	0.0421087	0.131506	0.748815	0.174044	692	70.5565	67.4432	0.0969346	807.915	0.973404
seq.6276.16	FURIN	-0.0905434	0.220591	0.68147	0.797962	692	70.6283	67.3992	0.0970283	807.843	0.960846
seq.6277.55	ISM2	0.0157252	0.120908	0.89652	0.311882	692	70.4729	67.4335	0.0968255	807.998	0.988622
seq.6281.51	ST3GAL2	0.152108	0.142792	0.286766	0.594757	692	71.5375	68.5919	0.0982139	806.934	0.853042
seq.6283.60	MCEMP1	-0.124787	0.135204	0.356031	0.61356	692	71.2908	68.1917	0.0978923	807.18	0.882178
seq.6284.7	FAM150B	0.0988529	0.166565	0.55286	0.438339	692	70.793	67.7694	0.0972431	807.678	0.938925
seq.6285.71	MLEC	-0.0315978	0.261646	0.903877	0.342123	692	70.4707	67.4401	0.0968225	808.001	0.988622
seq.6289.78	ARHGAP36	0.106723	0.124855	0.392679	0.4638	692	71.1662	68.6107	0.0977299	807.305	0.894679
seq.6290.3	UTS2B	-0.0105396	0.163321	0.948546	0.865619	692	70.4603	67.4136	0.096809	808.011	0.991974
seq.6291.55	CLSTN3	0.326464	0.0952383	0.000608342	0.0633593	692	78.4393	76.9742	0.107163	800.032	0.12095
seq.6294.11	BAGE2	0.0762399	0.169238	0.652357	0.969585	692	70.6584	67.7046	0.0970675	807.813	0.950502
seq.6295.67	VCY	-0.0487808	0.151729	0.747832	0.680535	692	70.5607	67.5021	0.09694	807.911	0.973404
seq.6296.36	OIT3	0.221744	0.100044	0.0266603	0.450342	692	74.4191	72.1135	0.101961	804.052	0.549048
seq.6304.8	C1QTNF1	0.127656	0.123057	0.299566	0.5244	692	71.4597	68.3193	0.0981124	807.012	0.855474
seq.6315.58	PLBD1	-0.458815	0.138565	0.000929025	0.157397	692	80.8023	79.0395	0.110207	797.669	0.141426
seq.6324.11	DNASE1L2	0.249049	0.104608	0.0172756	0.706609	692	75.1493	71.8293	0.102908	803.322	0.482991
seq.6334.9	GGT2	-0.219616	0.13063	0.0927237	0.421704	692	73.3656	70.9189	0.100593	805.106	0.69202
seq.6340.10	GPHB5	-0.00648686	0.116702	0.955673	0.311739	692	70.4592	67.4493	0.0968075	808.012	0.994801
seq.6342.10	NPNT	0.0945513	0.156315	0.545261	0.119336	692	70.8203	67.4252	0.0972787	807.651	0.938422
seq.6351.55	CD79B	-0.0858118	0.145341	0.554911	0.537455	692	70.8261	67.7174	0.0972864	807.645	0.938925
seq.6353.60	IGFL4	-0.0909717	0.137047	0.506818	0.889558	692	70.9015	68.009	0.0973847	807.57	0.927502
seq.6354.13	HEPHL1	-0.192896	0.157556	0.220838	0.149329	692	72.0576	69.1155	0.0988914	806.414	0.820116
seq.6356.3	CPB1	-0.0670599	0.133312	0.614943	0.128889	692	70.711	67.4294	0.0971362	807.76	0.948865
seq.6357.83	CELA3B	-0.375236	0.172555	0.0296607	0.590148	692	74.9172	71.999	0.102607	803.554	0.556871
seq.6359.50	POMGNT2	-0.114237	0.137926	0.407532	0.851807	692	71.2288	68.533	0.0978115	807.242	0.901788
seq.6360.7	DEFB128	-0.673047	0.254192	0.00810204	0.405295	692	80.4797	73.0554	0.109792	797.992	0.376651
seq.6361.49	PTPRR	-0.26083	0.235903	0.268872	0.323364	692	71.924	68.677	0.0987174	806.547	0.845483
seq.6362.6	C2orf40	-0.111992	0.137644	0.415855	0.172862	692	71.1573	68.5374	0.0977183	807.314	0.901788
seq.6363.55	DEFB124	0.0140994	0.103174	0.891302	0.0810176	692	70.4741	67.4096	0.096827	807.997	0.988622
seq.6364.7	TAPBPL	0.0230166	0.118783	0.846355	0.828611	692	70.4935	67.3897	0.0968523	807.978	0.988622
seq.6365.62	KCT2	0.125757	0.0909939	0.166962	0.428961	692	71.9424	68.5651	0.0987414	806.529	0.787496
seq.6366.38	TXNDC15	0.312243	0.163092	0.0555539	0.964959	692	74.1448	70.4374	0.101605	804.327	0.65053
seq.6369.82	DEAF1	-0.191686	0.139035	0.16799	0.252745	692	72.51	69.2542	0.0994803	805.961	0.787496
seq.6371.50	ANGPTL7	0.0212273	0.119184	0.858641	0.617967	692	70.4864	67.4139	0.0968431	807.985	0.988622
seq.6372.7	YBX2	-0.0243198	0.165954	0.88349	0.451976	692	70.4775	67.4192	0.0968315	807.994	0.988622
seq.6373.54	SEMG2	0.0366682	0.148364	0.804792	0.886249	692	70.517	67.4439	0.096883	807.954	0.98789
seq.6375.75	XXYLT1	-0.245395	0.235534	0.297473	0.641697	692	71.566	67.6608	0.098251	806.905	0.855474
seq.6377.54	LYZL2	-0.372115	0.23066	0.106687	0.0425695	692	73.8534	70.476	0.101227	804.618	0.713116
seq.6378.2	C5orf38	-0.246436	0.13654	0.0710956	0.494446	692	73.8293	71.3337	0.101196	804.642	0.68622
seq.6379.62	ADAMTSL2	0.276775	0.115788	0.0168317	0.0122337	692	75.9277	72.824	0.103917	802.544	0.481797
seq.6380.23	ICT1	0.0178796	0.112941	0.874214	0.63997	692	70.4812	67.4522	0.0968362	807.99	0.988622
seq.6382.17	MANBA	-0.0211734	0.114224	0.852941	0.910259	692	70.4908	67.5773	0.0968488	807.98	0.988622
seq.6383.90	TLL1	-0.309965	0.15727	0.0487343	0.539859	692	74.5623	71.1414	0.102147	803.909	0.624486
seq.6384.19	WFDC3	-0.181669	0.178149	0.307842	0.918794	692	71.5876	68.0082	0.0982791	806.884	0.859221
seq.6385.63	VWA1	-0.0676002	0.154294	0.661294	0.105926	692	70.6495	67.3916	0.0970559	807.822	0.953771
seq.6388.21	CCDC126	-0.168394	0.152114	0.268284	0.902208	692	71.6933	68.9772	0.0984169	806.778	0.845231
seq.6389.57	CUEDC2	-0.0719069	0.129668	0.579204	0.579552	692	70.7649	68.1111	0.0972064	807.706	0.942952
seq.6390.18	NPS	-0.170829	0.114821	0.136806	0.214528	692	72.5434	71.1823	0.0995238	805.928	0.765007
seq.6391.52	LILRA3	-0.0651057	0.0990635	0.511044	0.157777	692	70.8632	68.5731	0.0973347	807.608	0.929434
seq.6393.63	HSP90B1	0.181958	0.132076	0.168301	0.883941	692	72.3061	70.9025	0.099215	806.165	0.787496
seq.6395.58	GPHA2	0.0347766	0.12108	0.773945	0.240849	692	70.5365	67.403	0.0969085	807.935	0.977281
seq.6398.12	LONP1	-0.35175	0.30607	0.250454	0.17355	692	71.8717	69.1259	0.0986493	806.6	0.835124
seq.6399.52	DEFB107A	0.0144803	0.110366	0.895615	0.386491	692	70.4729	67.4775	0.0968255	807.998	0.988622
seq.6400.33	TP53I13	-0.172743	0.125376	0.168266	0.289047	692	72.3339	70.1369	0.0992511	806.137	0.787496
seq.6401.73	SLURP1	-0.122589	0.159099	0.44099	0.923319	692	71.1005	68.2911	0.0976442	807.371	0.904985
seq.6402.8	PILRA	0.0927179	0.117418	0.429737	0.176375	692	71.0872	68.0839	0.0976269	807.384	0.903531
seq.6405.74	PSG2	0.0056353	0.115675	0.961145	0.316414	692	70.4584	67.4562	0.0968066	808.013	0.995577
seq.6406.3	NMES1	-0.0935385	0.159125	0.556647	0.691879	692	70.8054	68.4649	0.0972593	807.666	0.938925
seq.6407.63	LAD1	0.0398704	0.103779	0.70084	0.0487705	692	70.5901	67.4043	0.0969784	807.881	0.96426
seq.6408.2	INHBC	-0.160323	0.140386	0.253449	0.782638	692	71.748	68.7624	0.0984882	806.723	0.8356
seq.6409.57	ADGRF5	0.00389757	0.114868	0.972932	0.368395	692	70.4572	67.4093	0.096805	808.014	0.995647
seq.6410.26	INSL4	-0.114257	0.166951	0.493741	0.859592	692	71.0092	67.9219	0.0975252	807.462	0.927502
seq.6411.58	DEFB135	0.0366435	0.0867109	0.672592	0.84904	692	70.62	68.3158	0.0970174	807.851	0.956148
seq.6412.26	IER3IP1	-0.0603642	0.175303	0.730589	0.619212	692	70.5859	67.5945	0.0969729	807.885	0.969283
seq.6413.79	LIPK	-0.129298	0.207585	0.533369	0.699539	692	70.8827	67.811	0.0973602	807.589	0.9324
seq.6414.8	OAF	-0.0555121	0.219429	0.800281	0.511439	692	70.5202	67.554	0.0968871	807.951	0.986433
seq.6415.90	CPN2	-0.00452995	0.122621	0.970531	0.514589	692	70.4574	67.5522	0.0968053	808.014	0.995647
seq.6416.8	GKN2	-0.0202419	0.147356	0.890741	0.969962	692	70.4751	67.4251	0.0968283	807.996	0.988622
seq.6419.75	GPA33	0.0230034	0.1985	0.907743	0.654532	692	70.4693	67.4526	0.0968208	808.002	0.988622
seq.6420.4	SDHAF2	-0.0662132	0.174992	0.705149	0.812335	692	70.6008	67.8775	0.0969924	807.87	0.965803
seq.6424.2	RNASE13	-0.100307	0.104444	0.336861	0.473109	692	71.8854	69.1872	0.0986671	806.586	0.87539
seq.6430.36	FAM19A2	0.142873	0.133769	0.285494	0.545421	692	71.3407	67.9568	0.0979573	807.131	0.852578
seq.6431.68	PCYOX1	0.131854	0.120833	0.275182	0.333037	692	71.6399	69.0995	0.0983473	806.831	0.846663
seq.6433.57	FAM20A	-0.231207	0.172503	0.180146	0.0202759	692	72.5647	68.6801	0.0995515	805.907	0.796893
seq.6434.18	AOC2	-0.311623	0.187934	0.0972865	0.200709	692	74.3012	71.152	0.101808	804.17	0.694885
seq.6439.59	C14orf93	-0.208154	0.169273	0.218811	0.511702	692	71.9333	68.8104	0.0987295	806.538	0.818342
seq.6440.31	MFAP5	0.0980184	0.142714	0.492197	0.534245	692	70.8651	67.5935	0.0973373	807.606	0.927198
seq.6441.62	ADAMTS6	-0.263102	0.18063	0.145231	0.0668344	692	72.7754	70.073	0.0998257	805.696	0.768671
seq.6442.6	BAGE3	-0.14129	0.113383	0.212715	0.376871	692	71.9366	69.925	0.0987338	806.535	0.816916
seq.6444.15	PSG3	-0.0742733	0.144937	0.608333	0.231336	692	70.7339	67.7881	0.097166	807.737	0.948865
seq.6447.73	PTX3	0.198219	0.0910847	0.0295402	0.670993	692	73.8241	70.6265	0.101189	804.647	0.556871
seq.6448.36	SEMA3C	0.103923	0.0702589	0.139103	0.00518277	692	72.2376	73.8627	0.0991258	806.234	0.76684
seq.6451.64	ASPN	0.135797	0.179715	0.449876	0.64389	692	71.0268	67.8781	0.0975482	807.444	0.909792
seq.6453.70	LILRB4	-0.0919684	0.132733	0.488382	0.979506	692	70.9438	67.593	0.0974398	807.528	0.92675
seq.6454.38	ARHGDIA	0.151393	0.0876132	0.0839939	0.608464	692	72.5375	69.2501	0.0995161	805.934	0.691297
seq.6456.17	PSG6	0.0729688	0.0573281	0.203079	0.11121	692	71.6963	71.8185	0.0984207	806.775	0.816518
seq.6458.6	RPN1	0.0791718	0.110678	0.474401	0.776287	692	70.9663	68.0195	0.0974692	807.505	0.92455
seq.6462.12	TIMP4	0.291568	0.124882	0.0195561	0.141571	692	74.9882	71.7272	0.102699	803.483	0.497017
seq.6463.59	QRFP	0.0669441	0.111392	0.547854	0.460738	692	70.7978	68.0944	0.0972494	807.673	0.938925
seq.6464.40	PVRIG	0.250527	0.139067	0.0716275	0.240287	692	73.124	71.1053	0.100279	805.347	0.68622
seq.6466.7	SPACA7	0.00433748	0.131334	0.973654	0.253748	692	70.4571	67.5185	0.0968049	808.014	0.995822
seq.6467.65	POGLUT1	0.0426272	0.122847	0.728595	0.623789	692	70.5731	67.393	0.0969562	807.898	0.969283
seq.6468.37	TAC4	0.0821945	0.0619489	0.184571	0.673649	692	71.8288	70.9074	0.0985934	806.643	0.797328
seq.6469.62	LY6G6D	0.0339811	0.0969591	0.725987	0.896643	692	70.5662	67.4829	0.0969473	807.905	0.969132
seq.6470.19	FBLN1	0.167415	0.224151	0.455133	0.980437	692	71.0192	67.8464	0.0975382	807.452	0.912513
seq.6472.40	PMEL	0.131629	0.111508	0.237824	0.835835	692	71.7317	68.544	0.0984669	806.74	0.827659
seq.6473.55	BPIFA1	0.0265396	0.127804	0.835495	0.27577	692	70.4975	67.4009	0.0968576	807.974	0.988201
seq.6478.2	IGLON5	-0.100342	0.18179	0.580971	0.525782	692	70.7503	67.5231	0.0971874	807.721	0.942952
seq.6480.1	CANT1	-0.145085	0.141442	0.305006	0.779812	692	71.5808	67.8812	0.0982703	806.89	0.857537
seq.6485.59	IGLL1	-0.304328	0.142191	0.0323329	0.911346	692	75.1068	71.0468	0.102853	803.364	0.561243
seq.6491.59	KLK15	-0.0231028	0.164487	0.888301	0.0442019	692	70.4759	67.4003	0.0968293	807.995	0.988622
seq.6493.9	CPZ	0.151004	0.0792431	0.0567048	0.149212	692	73.1913	70.7516	0.100367	805.28	0.650764
seq.6494.60	SPACA5	0.0257949	0.0807698	0.749451	0.0994609	692	70.5516	68.4336	0.0969281	807.92	0.973404
seq.6496.60	DLK1	0.032979	0.152177	0.828431	0.975386	692	70.5029	67.4383	0.0968646	807.968	0.98806
seq.6497.10	RS1	6.64037e-05	0.126664	0.999582	0.756959	692	70.4561	67.4351	0.0968035	808.015	0.999922
seq.6504.65	LOXL2	-0.038255	0.0993809	0.700287	0.753979	692	70.6149	67.9537	0.0970107	807.856	0.96426
seq.6506.54	TMED10	0.189837	0.131665	0.149353	0.696245	692	72.3469	71.7225	0.099268	806.124	0.774468
seq.6507.16	NCAM2	-0.0717104	0.172302	0.67727	0.471687	692	70.6323	67.7034	0.0970335	807.839	0.959846
seq.6508.68	SCGB1D2	-0.0480223	0.128999	0.709693	0.0218267	692	70.6041	67.5977	0.0969967	807.867	0.967157
seq.6510.56	RNF128	-0.341881	0.225099	0.128813	0.964001	692	73.0279	69.6257	0.100154	805.443	0.747687
seq.6511.17	FAM19A4	0.136816	0.0772498	0.0765459	0.985469	692	72.8816	73.0677	0.0999638	805.59	0.68622
seq.6512.68	KREMEN1	-0.121685	0.214309	0.570171	0.314249	692	70.7874	68.0416	0.0972359	807.684	0.94082
seq.6520.87	MGP	0.0727233	0.236347	0.758313	0.108653	692	70.5526	67.4011	0.0969294	807.919	0.975048
seq.6521.35	NPTX2	-0.171347	0.135622	0.206438	0.0948434	692	72.147	69.5102	0.0990077	806.324	0.816916
seq.6522.57	AMBN	0.0102688	0.147557	0.944519	0.783431	692	70.4609	67.4418	0.0968098	808.01	0.991916
seq.6525.17	DUSP13	-0.0149757	0.122118	0.902398	0.898348	692	70.4714	67.4104	0.0968235	808	0.988622
seq.6526.77	OBP2A	0.0744404	0.0837161	0.373895	0.664198	692	71.1234	68.6584	0.0976741	807.348	0.889028
seq.6527.1	TRIL	0.0576471	0.133588	0.666083	0.385328	692	70.6421	67.5661	0.0970463	807.829	0.955105
seq.6528.95	EXTL2	-0.256233	0.133497	0.0549357	0.538879	692	74.7259	71.4005	0.102359	803.745	0.650037
seq.6530.63	PROL1	-0.0184407	0.0512909	0.719198	0.181893	692	70.5996	67.8489	0.0969908	807.872	0.9682
seq.6533.20	DNASE2B	0.0458272	0.104761	0.661789	0.912681	692	70.6332	67.4301	0.0970346	807.838	0.953957
seq.6536.54	PLBD2	0.23228	0.0982587	0.0180805	0.380344	692	73.7743	72.285	0.101124	804.697	0.488939
seq.6538.90	KIAA2013	0.229868	0.101951	0.0241527	0.497861	692	74.7031	71.8248	0.10233	803.768	0.524994
seq.6543.182	PRLH	-0.0446871	0.121461	0.712938	0.441353	692	70.5987	67.4374	0.0969896	807.873	0.967157
seq.6544.33	NELL1	-0.0362687	0.127597	0.776224	0.784783	692	70.5397	67.7494	0.0969127	807.932	0.977281
seq.6545.58	PRNP	0.265484	0.194642	0.172581	0.279857	692	72.1919	68.2351	0.0990662	806.279	0.789265
seq.6547.83	TMPRSS11D	-0.0834522	0.17808	0.639341	0.687535	692	70.6916	67.4684	0.0971109	807.78	0.950196
seq.6549.60	VSTM2L	0.101339	0.108488	0.350254	0.675623	692	71.1221	68.1816	0.0976724	807.349	0.882178
seq.6550.4	ICAM4	-0.0197688	0.128456	0.877693	0.25767	692	70.4797	67.3911	0.0968344	807.992	0.988622
seq.6551.94	SERPINA12	-0.110227	0.104498	0.291507	0.514507	692	71.8724	68.3871	0.0986502	806.599	0.855357
seq.6553.68	CFAP45	0.0352411	0.0990695	0.72205	0.835826	692	70.576	68.8603	0.09696	807.895	0.969057
seq.6555.58	STOML2	-0.35031	0.238703	0.142225	0.708702	692	73.2655	69.9951	0.100463	805.206	0.768671
seq.6556.5	ENPP5	-0.0749843	0.140853	0.594478	0.595484	692	70.7343	67.9421	0.0971665	807.737	0.94596
seq.6557.50	LRRC15	-0.0439562	0.173855	0.800397	0.451043	692	70.5201	67.507	0.0968871	807.951	0.986433
seq.6558.5	COLEC10	-0.202992	0.154026	0.187534	0.851272	692	72.2731	69.046	0.0991719	806.198	0.799949
seq.6561.77	LOC652493	-0.143051	0.137406	0.297839	0.768406	692	71.4812	67.9185	0.0981405	806.99	0.855474
seq.6565.68	CDCP1	0.177333	0.109622	0.105731	0.148898	692	72.5813	68.7873	0.099573	805.89	0.713116
seq.6568.18	HEPACAM2	0.178143	0.0891803	0.0457643	0.276563	692	73.6232	71.7632	0.100928	804.848	0.616519
seq.6571.75	C17orf78	0.0422525	0.153307	0.782849	0.734362	692	70.5297	67.6803	0.0968996	807.942	0.979166
seq.6572.10	LRRTM4	0.0107606	0.0969382	0.911613	0.210523	692	70.4681	67.4305	0.0968192	808.003	0.988622
seq.6574.11	FAIM3	0.266115	0.128826	0.0388576	0.857724	692	74.4531	71.9396	0.102005	804.018	0.594657
seq.6575.79	ADAMTSL1	0.0110632	0.0922038	0.904494	0.713113	692	70.4702	67.5937	0.0968219	808.001	0.988622
seq.6576.1	ART4	0.121295	0.0732603	0.0977883	0.436582	692	72.3628	68.9482	0.0992887	806.109	0.694885
seq.6577.64	LAMA4	-0.187764	0.198073	0.343153	0.492406	692	71.7229	67.9024	0.0984555	806.748	0.881135
seq.6578.29	TNMD	-0.0889026	0.173828	0.609043	0.41643	692	70.7851	67.6654	0.0972329	807.686	0.948865
seq.6580.29	PZP	-0.154173	0.178977	0.38901	0.179676	692	71.2157	67.4031	0.0977945	807.256	0.892773
seq.6581.50	GC	0.0356474	0.13082	0.785243	0.766962	692	70.529	67.3916	0.0968986	807.942	0.980144
seq.6583.67	SERPINA10	-0.122533	0.130464	0.347623	0.179544	692	71.3287	68.188	0.0979418	807.143	0.882178
seq.6586.19	ADAM11	-0.130671	0.136907	0.339855	0.498078	692	71.3723	68.0781	0.0979985	807.099	0.87752
seq.6590.54	NRP2	0.408471	0.242425	0.0920003	0.378875	692	73.246	68.5681	0.100438	805.225	0.69202
seq.6593.5	GALNT3	0.337462	0.0938501	0.000323451	0.720418	692	79.5956	78.5838	0.108654	798.876	0.076068
seq.6594.64	SAYSD1	0.113544	0.0887917	0.200978	0.448559	692	71.7794	68.7462	0.098529	806.692	0.815746
seq.6597.24	FAM174A	-0.0307332	0.125258	0.806178	0.250049	692	70.5179	67.398	0.0968842	807.953	0.98806
seq.6599.5	APCDD1	-0.18725	0.205902	0.363131	0.915132	692	71.478	68.0705	0.0981364	806.993	0.884618
seq.6600.70	RELL2	-0.42433	0.215118	0.0485467	0.98375	692	75.5001	71.4788	0.103363	802.971	0.624082
seq.6601.1	UBE2J2	-0.0820606	0.162558	0.613694	0.0680383	692	70.7565	67.6302	0.0971955	807.715	0.948865
seq.6603.18	KAL1	0.145228	0.0848824	0.0870935	0.821445	692	72.8447	71.3223	0.0999158	805.627	0.6917
seq.6604.59	NDNF	0.306311	0.0784782	9.49529e-05	0.672801	692	79.0016	79.9358	0.107888	799.47	0.0471398
seq.6606.61	KISS1	0.0518721	0.114675	0.651024	0.295695	692	70.6534	67.4709	0.097061	807.818	0.950377
seq.6609.22	CNP	0.155854	0.222714	0.484056	0.407918	692	70.9035	68.1396	0.0973873	807.568	0.92675
seq.6611.8	KDELC1	-0.122508	0.126031	0.331031	0.635167	692	71.4212	68.4715	0.0980624	807.05	0.872995
seq.6612.90	BRICD5	0.0790437	0.149927	0.598045	0.336914	692	70.695	67.4736	0.0971153	807.776	0.946643
seq.6617.12	FCRL6	0.185171	0.140551	0.187682	0.389668	692	72.1483	68.738	0.0990095	806.323	0.799949
seq.6620.82	LINGO1	-0.120529	0.150615	0.423568	0.896337	692	71.1659	67.9432	0.0977295	807.305	0.903531
seq.6625.31	ATAD1	-0.115748	0.126259	0.359271	0.71644	692	71.3685	67.5666	0.0979936	807.103	0.882832
seq.6627.25	PNLIPRP1	-0.0463898	0.142094	0.744066	0.647516	692	70.5631	67.3896	0.0969431	807.908	0.972861
seq.6629.3	DEFB1	-0.352429	0.147491	0.0168713	0.169363	692	76.2532	75.0702	0.104338	802.218	0.481797
seq.6633.43	UPK3BL	-0.30152	0.157753	0.0559608	0.535305	692	74.2006	70.2836	0.101678	804.271	0.65053
seq.6634.4	NTN1	-0.1631	0.158715	0.304125	0.271179	692	71.8881	68.1695	0.0986707	806.583	0.857537
seq.6641.60	UBB	0.175282	0.309226	0.570821	0.73956	692	70.7734	67.9269	0.0972176	807.698	0.94082
seq.6643.62	CD47	-0.0722206	0.187662	0.700352	0.725668	692	70.6154	67.3917	0.0970114	807.856	0.96426
seq.6645.53	POSTN	0.173281	0.115369	0.133105	0.991209	692	72.479	70.3433	0.09944	805.992	0.758994
seq.6647.55	UBC	0.123949	0.142368	0.383957	0.510063	692	71.1527	67.8456	0.0977123	807.319	0.891474
seq.6649.51	NTN1	0.117599	0.109795	0.284134	0.649235	692	71.4264	67.7671	0.0980691	807.045	0.852578
seq.6650.20	POSTN	0.340753	0.121625	0.00508377	0.425312	692	76.6738	77.1965	0.104883	801.797	0.299183
seq.6651.74	UBB	-0.0255866	0.27778	0.92661	0.868066	692	70.4646	67.4024	0.0968146	808.007	0.988622
seq.6653.58	CD47	-0.13115	0.191024	0.492357	0.821074	692	70.9972	67.9554	0.0975095	807.474	0.927198
seq.6895.1	TFRC	0.0272497	0.0948996	0.774004	0.820057	692	70.534	67.4033	0.0969052	807.937	0.977281
seq.6896.3	C1orf162	-0.0757194	0.135302	0.57573	0.528859	692	70.7826	67.8111	0.0972295	807.689	0.942704
seq.6897.38	B3GAT3	-0.493254	0.187799	0.00862682	0.148006	692	77.2618	73.5811	0.105643	801.21	0.387528
seq.6899.37	PCBD2	-0.103645	0.287994	0.718933	0.714861	692	70.5872	67.3923	0.0969746	807.884	0.9682
seq.6900.30	UBE2J1	-0.0804984	0.135497	0.552446	0.13803	692	70.8688	67.6796	0.097342	807.603	0.938925
seq.6904.14	LRRTM2	-0.355122	0.200817	0.0769956	0.384645	692	73.6596	71.0218	0.100975	804.812	0.68622
seq.6907.17	TMCO5A	-0.219232	0.230891	0.342365	0.588825	692	71.6133	68.1243	0.0983127	806.858	0.879675
seq.6909.40	MGAT2	0.163996	0.17483	0.34823	0.787474	692	71.3298	68.2846	0.0979431	807.142	0.882178
seq.6911.103	CLEC6A	-0.0774254	0.128951	0.548224	0.211927	692	70.876	67.687	0.0973514	807.595	0.938925
seq.6912.6	EFHA2	0.177507	0.0908284	0.0506646	0.579333	692	73.2973	70.3707	0.100504	805.174	0.632263
seq.6913.189	HMGB2	-0.017372	0.0890114	0.845263	0.540436	692	70.4956	67.5042	0.096855	807.976	0.988622
seq.6915.2	CD164L2	-0.0489824	0.144557	0.734726	0.608915	692	70.5743	67.4029	0.0969577	807.897	0.970112
seq.6917.49	LRRC3	-0.241119	0.168617	0.152723	0.56643	692	73.693	69.6817	0.101018	804.778	0.77948
seq.6918.183	CCK	-0.295944	0.154702	0.0557487	0.172275	692	74.2935	69.7126	0.101798	804.178	0.65053
seq.6919.3	HBZ	-0.258536	0.160248	0.106669	0.869409	692	73.1306	68.5208	0.100288	805.341	0.713116
seq.6920.1	GFRAL	-0.315359	0.18416	0.086819	0.798752	692	73.9588	69.4723	0.101364	804.512	0.6917
seq.6921.24	B4GALT3	0.0794333	0.0975691	0.415574	0.520317	692	71.026	67.6865	0.0975471	807.445	0.901788
seq.6923.1	PLOD2	-0.19683	0.153577	0.19997	0.900775	692	72.2437	68.3368	0.0991337	806.228	0.814577
seq.6925.26	SNX8	0.146961	0.219669	0.50349	0.274071	692	70.8808	67.5475	0.0973577	807.59	0.927502
seq.6927.7	NDST1	0.132985	0.199841	0.50576	0.902487	692	70.9046	68.0238	0.0973887	807.567	0.927502
seq.6929.10	ST8SIA3	-0.319542	0.171704	0.0627432	0.831797	692	75.0509	70.3337	0.102781	803.42	0.653367
seq.6930.95	ST8SIA6	0.179236	0.128779	0.163978	0.0280912	692	72.0922	69.9959	0.0989364	806.379	0.787496
seq.6932.42	ITGA5	-0.00267302	0.115071	0.981467	0.0736673	692	70.4566	67.5112	0.0968042	808.015	0.997942
seq.6933.20	MRPL34	-0.152238	0.216807	0.482564	0.906406	692	71.0336	67.6856	0.097557	807.438	0.92675
seq.6934.8	DEFB131	-0.016171	0.132725	0.903027	0.510688	692	70.471	67.3979	0.0968229	808	0.988622
seq.6936.7	PMEPA1	-0.0133401	0.106006	0.899857	0.991115	692	70.4725	67.4981	0.096825	807.999	0.988622
seq.6940.18	JPH1	0.240218	0.0925929	0.00947715	0.601764	692	74.4467	72.0576	0.101997	804.025	0.390235
seq.6941.11	SUMF1	0.0855848	0.126967	0.500266	0.269779	692	70.8934	68.9432	0.0973741	807.578	0.927502
seq.6947.4	ST3GAL6	-0.108659	0.0828383	0.189622	0.183852	692	71.8417	69.3052	0.0986102	806.63	0.803933
seq.6948.82	FIG4	0.110428	0.0990707	0.265004	0.555556	692	71.3999	68.1481	0.0980345	807.071	0.844942
seq.6951.26	ASIC4	-0.179877	0.17678	0.308904	0.722871	692	71.7382	69.3929	0.0984753	806.733	0.859221
seq.6955.68	SNX1	-0.156969	0.157882	0.320118	0.999813	692	71.6429	69.325	0.0983512	806.828	0.864315
seq.6956.37	FAF2	0.00813146	0.131217	0.950587	0.476611	692	70.4598	67.3956	0.0968084	808.011	0.991974
seq.6961.14	IGFL3	0.0703762	0.120104	0.557901	0.451493	692	70.7941	67.7783	0.0972446	807.677	0.938925
seq.6963.82	SELPLG	-0.0588553	0.129936	0.650581	0.526957	692	70.6665	67.9311	0.0970781	807.805	0.950377
seq.6965.19	CNTNAP2	0.238559	0.127705	0.0617555	0.0216912	692	73.5575	69.8645	0.100842	804.914	0.653367
seq.6966.144	STX1B	-0.00771887	0.0745414	0.917525	0.331709	692	70.4671	67.3903	0.0968178	808.004	0.988622
seq.6969.14	WFDC5	0.0783124	0.0721385	0.277663	0.220485	692	71.3782	69.9037	0.0980063	807.093	0.847402
seq.6974.6	CD74	-0.0875482	0.153928	0.569518	0.125299	692	70.8172	67.6825	0.0972747	807.654	0.94082
seq.6975.52	SNAPIN	0.0124227	0.186911	0.947009	0.676713	692	70.4604	67.4072	0.0968092	808.011	0.991916
seq.6984.6	IGSF8	0.217858	0.0727486	0.00274738	0.577737	692	75.5126	74.6479	0.103379	802.959	0.233001
seq.6986.17	HS3ST3B1	-0.0312622	0.133106	0.814312	0.0573317	692	70.5132	67.4585	0.0968781	807.958	0.98806
seq.6990.44	SDF2L1	-0.178971	0.178293	0.315472	0.404941	692	71.7697	68.6374	0.0985164	806.702	0.863618
seq.6991.24	FUT9	-0.220557	0.179551	0.219304	0.902431	692	72.0192	68.9321	0.0988413	806.452	0.818847
seq.6993.8	NT5E	-0.129235	0.160273	0.420048	0.436919	692	71.2496	67.7038	0.0978386	807.222	0.903531
seq.6994.19	C3orf18	-0.139701	0.171849	0.41626	0.808837	692	71.1194	68.1141	0.0976688	807.352	0.90201
seq.6997.32	RAB26	-0.280543	0.149825	0.0611408	0.609632	692	74.0704	71.7815	0.101509	804.401	0.653367
seq.6998.106	ASPH	0.0764634	0.0943441	0.417668	0.20621	692	71.056	68.0511	0.0975861	807.415	0.902553
seq.7002.1	MXRA8	-0.229975	0.203991	0.259583	0.131345	692	72.1928	69.725	0.0990674	806.278	0.843274
seq.7003.4	GALNT10	-0.605603	0.287766	0.0353353	0.561708	692	77.0873	69.832	0.105417	801.384	0.571454
seq.7008.13	EVA1C	0.0831227	0.131167	0.526265	0.864286	692	70.8427	67.6914	0.0973079	807.629	0.931647
seq.7011.8	KCNIP4	-0.0611295	0.119335	0.608474	0.42592	692	70.7171	67.857	0.0971442	807.754	0.948865
seq.7014.27	LRRC19	-0.0945981	0.115373	0.412256	0.642619	692	71.116	68.487	0.0976644	807.355	0.901788
seq.7015.8	LILRB5	0.0306035	0.142329	0.829752	0.0709883	692	70.5026	67.4676	0.0968642	807.969	0.98806
seq.7016.12	GCNT1	-0.0387126	0.0822114	0.637719	0.757274	692	70.702	67.4003	0.0971244	807.769	0.950196
seq.7018.10	TSR3	-0.143248	0.17066	0.401258	0.436268	692	71.2706	68.0975	0.0978659	807.201	0.898784
seq.7019.13	SEMA7A	-0.186017	0.173892	0.284744	0.500336	692	71.6368	68.2644	0.0983433	806.834	0.852578
seq.7020.13	CHST5	-0.000384476	0.111966	0.99726	0.377358	692	70.4561	67.4452	0.0968035	808.015	0.998759
seq.7034.4	SGCB	0.0721128	0.11543	0.532149	0.811041	692	70.8283	67.7308	0.0972892	807.643	0.9324
seq.7038.45	ST8SIA4	0.142726	0.0835614	0.0876299	0.671244	692	72.9375	72.3861	0.100036	805.534	0.6917
seq.7045.4	BNIP3	0.00167148	0.114222	0.988324	0.303489	692	70.4563	67.4214	0.0968037	808.015	0.997959
seq.7049.2	ADAM23	0.0703132	0.0983465	0.474638	0.646633	692	70.8853	67.6956	0.0973635	807.586	0.92455
seq.7050.5	NEGR1	0.43512	0.163585	0.00781645	0.624323	692	76.7775	73.36	0.105017	801.694	0.37424
seq.7054.87	CLEC2D	-0.313873	0.290898	0.280597	0.564236	692	71.6482	67.8802	0.0983581	806.823	0.850512
seq.7057.18	SHISA3	0.0148806	0.138176	0.914239	0.17173	692	70.4676	67.431	0.0968185	808.004	0.988622
seq.7059.14	LILRA6	0.250549	0.124858	0.0447848	0.176424	692	74.5495	72.6997	0.10213	803.922	0.609013
seq.7060.2	ERO1L	-0.119411	0.129516	0.356539	0.92751	692	71.3709	68.5651	0.0979967	807.1	0.882178
seq.7064.2	VAMP8	-0.0424669	0.138504	0.759139	0.9844	692	70.5655	67.5173	0.0969463	807.906	0.975048
seq.7065.1	G6B	0.305351	0.255808	0.232607	0.0894879	692	71.8825	68.3977	0.0986634	806.589	0.827659
seq.7066.199	FAM209B	-0.209221	0.162272	0.197287	0.256638	692	72.423	69.3395	0.0993671	806.048	0.812786
seq.7069.9	TSNARE1	-0.0934225	0.126189	0.459093	0.114224	692	71.066	68.0016	0.0975993	807.405	0.912513
seq.7070.25	KEL	0.100416	0.102094	0.325329	0.664022	692	71.3583	69.4142	0.0979803	807.113	0.86799
seq.7071.23	MAN1B1	0.333837	0.0918957	0.000280383	0.564958	692	78.7143	81.1293	0.107518	799.757	0.076068
seq.7073.69	C22orf15	0.201474	0.0658511	0.00221675	0.617687	692	76.6293	78.1872	0.104825	801.842	0.216161
seq.7077.9	CLEC4E	-0.216766	0.16297	0.183486	0.316065	692	72.5135	69.1793	0.0994848	805.958	0.796893
seq.7081.2	BTN3A1	0.0608043	0.128704	0.636616	0.219328	692	70.6729	67.4304	0.0970865	807.798	0.950196
seq.7082.2	B3GNT6	0.178581	0.114985	0.120403	0.765786	692	72.4583	69.0711	0.099413	806.013	0.741409
seq.7083.74	MATN4	0.0453938	0.14256	0.750167	0.76608	692	70.5508	67.4198	0.0969271	807.92	0.973404
seq.7084.1	DRAXIN	0.218194	0.11547	0.0588092	0.148405	692	73.2589	69.3047	0.100454	805.212	0.653367
seq.7085.81	CDSN	0.0241221	0.119534	0.840073	0.0564102	692	70.4966	67.3897	0.0968564	807.975	0.988201
seq.7089.42	SYT11	-0.079195	0.150838	0.59956	0.821832	692	70.7413	67.7379	0.0971757	807.73	0.947447
seq.7090.17	GALNT1	0.0227933	0.148836	0.878285	0.48905	692	70.4792	67.5653	0.0968337	807.992	0.988622
seq.7092.7	PDILT	-0.0126478	0.100738	0.900087	0.025344	692	70.4721	67.5227	0.0968244	807.999	0.988622
seq.7093.20	NRXN3	0.14102	0.112711	0.210874	0.847481	692	71.8764	68.3416	0.0986554	806.595	0.816916
seq.7096.30	RMDN1	0.00241136	0.131013	0.985315	0.711021	692	70.4564	67.5606	0.0968039	808.015	0.997942
seq.7097.8	CDY1	0.0318274	0.132902	0.810733	0.294629	692	70.5103	67.5097	0.0968742	807.961	0.98806
seq.7099.33	FSTL5	-0.0908288	0.192002	0.636169	0.699293	692	70.7119	67.6266	0.0971374	807.759	0.950196
seq.7100.31	CD2	-0.0157179	0.126946	0.901461	0.329936	692	70.4714	67.3966	0.0968236	808	0.988622
seq.7106.37	OOSP2	0.0431056	0.0732756	0.556354	0.327854	692	70.7568	67.5569	0.0971959	807.715	0.938925
seq.7108.7	SMIM24	0.158665	0.0799934	0.0473142	0.379062	692	73.3117	70.9375	0.100523	805.16	0.61786
seq.7110.2	DNAJB11	0.0821847	0.130367	0.528427	0.409301	692	70.8569	67.9567	0.0973265	807.614	0.931647
seq.7113.1	GRPEL1	-0.0602069	0.161195	0.708774	0.894219	692	70.5994	67.5041	0.0969905	807.872	0.966796
seq.7115.5	SEMG1	0.0431207	0.149513	0.773035	0.405275	692	70.5391	67.5242	0.0969119	807.932	0.977281
seq.7116.31	OSCAR	-0.111773	0.226022	0.620937	0.909944	692	70.7175	67.6689	0.0971447	807.754	0.948865
seq.7117.21	SERPINI2	0.101727	0.127198	0.423854	0.578771	692	71.01	67.7634	0.0975261	807.461	0.903531
seq.7118.24	IGDCC3	0.0581437	0.0967	0.547654	0.625462	692	70.767	68.2538	0.0972092	807.704	0.938925
seq.7121.2	SYT7	0.0386609	0.115555	0.737951	0.993894	692	70.5572	67.4127	0.0969355	807.914	0.971039
seq.7123.25	MRPL52	0.305461	0.174083	0.0793126	0.0882792	692	73.2139	71.7654	0.100396	805.257	0.68622
seq.7124.18	IL21	0.00238136	0.120123	0.984183	0.798982	692	70.4564	67.4365	0.096804	808.015	0.997942
seq.7125.4	RIC3	0.0829649	0.0964923	0.389895	0.310534	692	71.106	68.2373	0.0976514	807.365	0.892773
seq.7132.55	C1QL4	-0.115494	0.17638	0.512596	0.745992	692	70.9706	68.1109	0.0974748	807.501	0.930354
seq.7134.14	BCL2L2	-0.0174048	0.118432	0.883164	0.169267	692	70.4782	67.5332	0.0968324	807.993	0.988622
seq.7137.8	MSRA	0.0433194	0.112237	0.699524	0.739332	692	70.593	67.3897	0.0969821	807.878	0.96426
seq.7139.14	SLITRK4	0.335238	0.108578	0.00201824	0.739277	692	78.2333	75.2327	0.106897	800.238	0.215106
seq.7140.1	CELA2A	-0.0267167	0.132068	0.839687	0.786903	692	70.4976	67.4176	0.0968576	807.974	0.988201
seq.7141.21	MGAT4B	-0.249219	0.156465	0.111203	0.499511	692	72.9297	68.6721	0.100026	805.542	0.723401
seq.7143.9	GCNT2	-0.04183	0.113679	0.712898	0.963365	692	70.6055	67.5553	0.0969985	807.866	0.967157
seq.7145.1	ITIH3	0.0775151	0.176509	0.660547	0.383063	692	70.6499	67.5768	0.0970564	807.821	0.953771
seq.7148.42	FAM173A	-0.516324	0.300024	0.0852619	0.327665	692	73.9653	67.7535	0.101372	804.506	0.6917
seq.7152.5	HAVCR2	0.048739	0.181244	0.787997	0.841043	692	70.5282	67.4137	0.0968977	807.943	0.981223
seq.7153.66	NGRN	0.10815	0.0825297	0.190048	0.0748171	692	71.7756	68.9316	0.0985241	806.696	0.804193
seq.7154.92	LEG1	0.0130188	0.121069	0.914366	0.704979	692	70.4675	67.4236	0.0968185	808.004	0.988622
seq.7155.46	C4BPB	-0.088728	0.165719	0.592364	0.0411951	692	70.7501	67.5268	0.0971872	807.721	0.945727
seq.7156.2	FUT10	-0.191918	0.172787	0.26669	0.69872	692	71.9781	68.9978	0.0987878	806.493	0.844942
seq.7157.22	PCDHA4	-0.135265	0.135486	0.318099	0.787517	692	71.4875	68.8153	0.0981486	806.984	0.864315
seq.7161.25	H6PD	-0.216905	0.133222	0.103493	0.791381	692	73.1492	69.225	0.100312	805.322	0.713032
seq.7167.102	VAPA	-0.330012	0.343705	0.336975	0.0118467	692	71.3835	68.356	0.0980132	807.088	0.87539
seq.7173.141	TMEM132C	0.0717861	0.151985	0.636697	0.890808	692	70.6781	67.4264	0.0970933	807.793	0.950196
seq.7174.15	CD38	0.0521993	0.0838238	0.533464	0.881231	692	70.7907	67.7977	0.0972401	807.681	0.9324
seq.7178.59	DEPP	-0.0483555	0.130686	0.711374	0.189199	692	70.5939	67.4243	0.0969834	807.877	0.967157
seq.7179.69	NFASC	0.221935	0.125859	0.0778392	0.979836	692	73.3507	71.059	0.100574	805.121	0.68622
seq.7180.114	IFNA14	-0.104709	0.168954	0.535425	0.375987	692	70.8935	67.6236	0.0973742	807.578	0.932924
seq.7181.17	VAPB	-0.0815432	0.13679	0.551095	0.367734	692	70.8483	67.7446	0.0973153	807.623	0.938925
seq.7183.102	C19orf80	-0.0551562	0.13739	0.688083	0.481319	692	70.6334	67.951	0.0970349	807.838	0.962508
seq.7185.29	GP5	-0.0848857	0.162332	0.601033	0.660065	692	70.725	67.4588	0.0971545	807.746	0.948066
seq.7186.111	STX3	0.138524	0.0900628	0.124028	0.319044	692	72.406	70.1149	0.099345	806.065	0.745384
seq.7187.3	PPM1L	-0.126328	0.174201	0.468341	0.851816	692	71.0507	67.7909	0.0975792	807.421	0.918611
seq.7189.55	CHST3	0.0176817	0.109223	0.871396	0.738842	692	70.4817	67.3992	0.096837	807.99	0.988622
seq.7191.32	SLMAP	-0.04016	0.130039	0.75745	0.585651	692	70.5525	67.654	0.0969293	807.919	0.975048
seq.7192.37	IFNLR1	-0.0372518	0.118164	0.752567	0.884135	692	70.5627	68.0268	0.0969426	807.909	0.973404
seq.7194.36	NPTN	0.152829	0.146148	0.295696	0.97798	692	71.4573	68.0423	0.0981093	807.014	0.855474
seq.7196.21	IFNW1	0.0130304	0.113381	0.908504	0.435799	692	70.4688	67.5951	0.0968202	808.002	0.988622
seq.7197.2	DNAJC15	0.106691	0.0988571	0.280477	0.868041	692	71.5155	68.8094	0.0981852	806.956	0.850512
seq.7198.197	FAM20B	0.113247	0.169073	0.502976	0.365825	692	70.9075	67.4622	0.0973924	807.564	0.927502
seq.7200.4	LRFN2	-0.408814	0.209473	0.0509823	0.803416	692	76.4928	70.8396	0.104648	801.978	0.633003
seq.7201.5	ISCU	-0.150959	0.165828	0.362647	0.164955	692	71.4258	68.0736	0.0980683	807.045	0.884618
seq.7202.107	SEMA6C	0.289538	0.131981	0.0282511	0.155304	692	74.7579	71.8883	0.102401	803.713	0.549048
seq.7203.125	RFNG	-0.0165988	0.143368	0.907829	0.326602	692	70.47	67.4438	0.0968217	808.001	0.988622
seq.7204.1	CEACAM21	0.0899376	0.0877572	0.305436	0.562528	692	71.303	68.479	0.0979082	807.168	0.857537
seq.7206.20	FBP1	-0.191014	0.144875	0.187345	0.803071	692	72.2752	69.3467	0.0991746	806.196	0.799949
seq.7208.60	MGAT4C	0.0411816	0.129608	0.750682	0.573672	692	70.5521	67.3902	0.0969288	807.919	0.973404
seq.7210.25	APLP1	-0.0495771	0.172487	0.773786	0.504426	692	70.5386	67.8173	0.0969112	807.933	0.977281
seq.7211.2	RNASE1	0.167899	0.16179	0.299383	0.449066	692	71.5203	69.1821	0.0981915	806.951	0.855474
seq.7215.18	CYB5R3	-0.184998	0.239094	0.439081	0.579428	692	71.1474	67.7649	0.0977054	807.324	0.904985
seq.7218.87	ATP1B2	0.126309	0.18506	0.494905	0.640246	692	70.918	68.087	0.0974062	807.553	0.927502
seq.7219.152	LIPA	0.322249	0.107715	0.00277439	0.667217	692	77.4084	77.2639	0.105832	801.063	0.233001
seq.7223.60	S100A13	-0.0998915	0.16384	0.542069	0.534365	692	70.8261	67.5625	0.0972863	807.645	0.937051
seq.7224.11	TRAT1	0.0478245	0.143452	0.738844	0.743193	692	70.5598	67.4333	0.0969389	807.911	0.971039
seq.7225.51	MMGT1	-0.00661538	0.101128	0.947843	0.271668	692	70.4604	67.3921	0.0968091	808.011	0.991974
seq.7227.75	COCH	-0.0633139	0.120102	0.598078	0.294591	692	70.737	67.5565	0.0971701	807.734	0.946643
seq.7228.2	ST6GALNAC6	-0.146075	0.126384	0.247761	0.712233	692	71.7641	69.5155	0.0985091	806.707	0.831528
seq.7231.37	TMPRSS11A	0.0202949	0.0964696	0.833374	0.526005	692	70.4984	67.4034	0.0968587	807.973	0.988201
seq.7233.73	P2RX6	0.235039	0.110321	0.0331305	0.219711	692	73.8438	69.7941	0.101214	804.627	0.563641
seq.7234.12	COLGALT2	0.14134	0.132569	0.286352	0.714751	692	71.4516	67.9625	0.0981019	807.02	0.852578
seq.7239.9	GSTM1	-0.156427	0.169336	0.355606	0.0805948	692	71.4051	68.7583	0.0980413	807.066	0.882178
seq.7241.12	CD247	0.00801327	0.129522	0.950668	0.792615	692	70.4599	67.5237	0.0968085	808.011	0.991974
seq.7242.14	VSTM4	-0.244223	0.137838	0.0764267	0.983291	692	74.38	71.5672	0.101911	804.091	0.68622
seq.7243.8	IFNB1	0.00528171	0.134529	0.968683	0.466382	692	70.4576	67.391	0.0968055	808.014	0.995577
seq.7244.16	IGFLR1	0.0789916	0.171439	0.644973	0.234004	692	70.6612	68.0478	0.0970712	807.81	0.950196
seq.7245.2	CELF2	0.100818	0.102337	0.324546	0.59888	692	71.3276	68.5349	0.0979403	807.144	0.86799
seq.7247.1	GORAB	-0.240348	0.238141	0.312846	0.206796	692	71.8963	68.7597	0.0986814	806.575	0.861403
seq.7251.64	C1QTNF3	-0.11545	0.175732	0.511202	0.710046	692	70.9065	68.761	0.0973912	807.565	0.929434
seq.7253.6	QKI	0.141287	0.0956479	0.139635	0.482562	692	72.252	70.3478	0.0991444	806.219	0.76684
seq.7257.18	PTH2	-0.0842936	0.156143	0.589301	0.0544653	692	70.7778	67.8491	0.0972233	807.694	0.945727
seq.7262.191	CHST14	0.0855389	0.1285	0.505621	0.181053	692	70.8701	68.2541	0.0973437	807.601	0.927502
seq.7265.32	OSTN	-0.0168483	0.123079	0.891117	0.0556216	692	70.4752	67.4228	0.0968284	807.996	0.988622
seq.7266.4	SERPINA9	-0.166412	0.160336	0.299317	0.776492	692	72.7114	68.2701	0.0997423	805.76	0.855474
seq.7267.2	SPTLC2	0.0556008	0.127924	0.663823	0.590132	692	70.6341	67.4491	0.0970359	807.837	0.953957
seq.7268.12	IFNA4	-0.0175939	0.127531	0.890274	0.563504	692	70.4756	67.3976	0.096829	807.996	0.988622
seq.7624.19	ANK2	-0.0988893	0.146967	0.501033	0.0754401	692	70.977	68.1153	0.0974831	807.494	0.927502
seq.7625.27	YWHAQ	-0.132477	0.154149	0.390114	0.352641	692	71.2644	67.661	0.097858	807.207	0.892773
seq.7628.40	CRELD1	0.124002	0.14795	0.401957	0.408457	692	71.159	68.2738	0.0977204	807.312	0.898784
seq.7638.30	LMAN2	-0.163	0.145873	0.263817	0.471916	692	71.6197	68.9128	0.098321	806.852	0.844942
seq.7640.29	LRP1B	-0.186238	0.124899	0.135932	0.630865	692	72.6428	70.3477	0.0996532	805.828	0.765007
seq.7648.9	MYBPC1	0.096643	0.112648	0.390938	0.854062	692	71.1223	68.3463	0.0976726	807.349	0.893509
seq.7655.11	NPPB	0.171252	0.146523	0.242495	0.844627	692	71.806	69.1612	0.0985637	806.665	0.827659
seq.7660.21	TPM4	-0.368842	0.288746	0.201462	0.0174137	692	72.0759	68.9159	0.0989152	806.395	0.816518
seq.7693.13	TNFRSF10B	0.0423504	0.1533	0.78235	0.984272	692	70.5292	67.9184	0.0968989	807.942	0.979166
seq.7696.104	NBR1	0.325362	0.260281	0.211284	0.754704	692	71.9366	68.3795	0.0987339	806.535	0.816916
seq.7696.3	NBR1	0.00855534	0.148815	0.954155	0.469408	692	70.4593	67.3898	0.0968077	808.012	0.994461
seq.7732.45	VAMP4	-0.119952	0.128808	0.351728	0.432825	692	71.5287	68.3051	0.0982024	806.943	0.882178
seq.7735.17	SERPINF1	0.185888	0.126105	0.140461	0.716176	692	72.5665	70.1737	0.0995538	805.905	0.76836
seq.7736.28	OPALIN	-0.0485782	0.170443	0.775635	0.440126	692	70.5454	67.5331	0.09692	807.926	0.977281
seq.7738.299	STX2	-0.124044	0.174195	0.476406	0.943992	692	71.094	67.8095	0.0976357	807.377	0.925046
seq.7740.33	FATE1	0.0174734	0.141182	0.901501	0.419786	692	70.4711	67.3922	0.0968232	808	0.988622
seq.7742.11	RNF148	-0.0300518	0.172299	0.861538	0.878423	692	70.4873	67.4546	0.0968443	807.984	0.988622
seq.7743.5	TIMM50	-0.307256	0.23105	0.183576	0.03607	692	72.7508	69.1492	0.0997936	805.72	0.796893
seq.7745.3	CISD1	-0.164893	0.153696	0.283339	0.0248019	692	71.9925	69.5338	0.0988066	806.479	0.852578
seq.7746.230	NCAM1	-0.389424	0.262422	0.13782	0.519802	692	73.3779	69.1184	0.100609	805.093	0.765007
seq.7747.47	NDUFB11	0.112747	0.227672	0.620449	0.151	692	70.6943	67.6513	0.0971144	807.777	0.948865
seq.7748.11	NDUFV2	-0.459985	0.240584	0.0558824	0.628688	692	75.1566	69.7335	0.102918	803.315	0.65053
seq.7751.121	SFRP2	-0.0373122	0.135594	0.783181	0.366431	692	70.5324	67.3908	0.0969031	807.939	0.979166
seq.7752.31	CLEC4D	-0.193863	0.139903	0.165839	0.565389	692	72.448	69.724	0.0993996	806.023	0.787496
seq.7753.21	HTATIP2	0.159531	0.117903	0.176034	0.91236	692	72.221	68.6425	0.0991041	806.25	0.792548
seq.7755.37	ITGB5	0.173108	0.0869809	0.0465705	0.352116	692	73.582	70.0905	0.100874	804.889	0.616519
seq.7756.37	KLRF1	-0.0266268	0.168588	0.874504	0.458331	692	70.4816	67.3908	0.0968369	807.99	0.988622
seq.7757.5	HLA-DQA2	0.0893326	0.105008	0.394923	0.647648	692	71.0245	68.0244	0.0975451	807.447	0.896085
seq.7758.217	RNF215	-0.0225838	0.11444	0.84356	0.720539	692	70.4962	67.5466	0.0968559	807.975	0.988201
seq.7762.30	SNN	-0.0277889	0.119502	0.816119	0.454663	692	70.51	67.5295	0.0968739	807.961	0.98806
seq.7765.15	ITM2A	-0.303193	0.159299	0.0570023	0.466894	692	74.1372	70.0785	0.101595	804.334	0.650764
seq.7766.25	ZP4	-0.376966	0.177479	0.0336696	0.521491	692	74.9686	70.5068	0.102674	803.503	0.566194
seq.7767.1	CLPSL2	-0.195407	0.138502	0.158285	0.544708	692	72.4107	68.7562	0.099351	806.061	0.784822
seq.7768.10	CPM	0.0512761	0.131743	0.697119	0.788216	692	70.6075	67.4343	0.0970011	807.864	0.96426
seq.7769.29	SH3BP2	0.229181	0.10341	0.0266751	0.818955	692	74.1552	70.5642	0.101619	804.316	0.549048
seq.7770.25	NFU1	0.23324	0.128677	0.0698927	0.55383	692	73.588	70.0964	0.100882	804.883	0.678231
seq.7773.20	KIR2DL2	0.00755	0.157961	0.961878	0.546028	692	70.4583	67.5274	0.0968064	808.013	0.995577
seq.7775.15	KLK11	-0.387267	0.165835	0.0195298	0.755034	692	76.6698	71.8055	0.104877	801.802	0.497017
seq.7776.20	UNC5B	0.144579	0.15303	0.344774	0.715747	692	71.2969	70.3832	0.0979003	807.174	0.882178
seq.7778.104	C9orf89	-0.0719059	0.193457	0.710125	0.499878	692	70.6047	67.4221	0.0969975	807.867	0.967157
seq.7779.86	CHST11	-0.369965	0.185876	0.046549	0.618055	692	74.3265	71.0828	0.101841	804.145	0.616519
seq.7780.34	PACAP	-0.0453471	0.14804	0.759364	0.194922	692	70.5539	67.5458	0.0969312	807.917	0.975048
seq.7782.34	EDDM3B	0.0171925	0.0965013	0.858599	0.268443	692	70.4867	67.4012	0.0968434	807.985	0.988622
seq.7784.1	KNG1	-0.0309434	0.141885	0.827361	0.41463	692	70.5038	67.4143	0.0968657	807.968	0.98806
seq.7785.1	EFNB3	-0.321209	0.209952	0.126038	0.317289	692	72.9093	68.9458	0.0999998	805.562	0.747687
seq.7786.83	CLEC2B	-0.564331	0.259561	0.0296921	0.714459	692	76.3255	70.6436	0.104432	802.146	0.556871
seq.7787.25	LILRA5	-0.00311927	0.139111	0.982111	0.304028	692	70.4566	67.3913	0.0968041	808.015	0.997942
seq.7788.1	ATP5J	-0.119335	0.150008	0.426311	0.289228	692	71.1222	67.7218	0.0976725	807.349	0.903531
seq.7789.182	PRDX4	0.146102	0.0960018	0.128043	0.152741	692	72.3016	69.8002	0.099209	806.17	0.747687
seq.7790.21	LIF	0.127985	0.145191	0.378051	0.514574	692	71.1184	67.9773	0.0976675	807.353	0.891227
seq.7792.58	CCDC90B	-0.237997	0.252558	0.346017	0.203591	692	71.4946	68.8489	0.0981579	806.977	0.882178
seq.7795.14	KLRC3	0.0159137	0.173554	0.926942	0.753107	692	70.4645	67.3909	0.0968144	808.007	0.988622
seq.7796.10	CD79A	-0.122897	0.245995	0.617364	0.563427	692	70.8017	67.9457	0.0972546	807.67	0.948865
seq.7797.11	CCDC167	-0.389115	0.186769	0.0372149	0.745856	692	75.3899	70.893	0.10322	803.081	0.58224
seq.7799.3	KIR2DL5A	0.121434	0.105071	0.24779	0.0938384	692	71.5303	68.9947	0.0982045	806.941	0.831528
seq.7800.85	RAET1E	-0.315815	0.17648	0.0735316	0.984839	692	74.5854	69.7223	0.102177	803.886	0.68622
seq.7801.30	FAM107B	-0.0108312	0.122846	0.929742	0.651539	692	70.4639	67.3897	0.0968138	808.007	0.989057
seq.7802.53	NSG1	0.0466455	0.0861213	0.588076	0.376016	692	70.7168	67.6083	0.0971437	807.754	0.944608
seq.7803.4	CHST1	-0.18816	0.201388	0.350141	0.790987	692	71.5334	67.651	0.0982085	806.938	0.882178
seq.7805.52	GOSR1	-0.0439289	0.155084	0.776979	0.686498	692	70.5389	67.3911	0.0969116	807.932	0.977281
seq.7806.33	B4GALT7	0.16819	0.10755	0.117858	0.923167	692	72.614	69.4778	0.0996156	805.857	0.741409
seq.7808.5	GLCE	-0.0685469	0.120377	0.569061	0.813348	692	70.8007	68.4378	0.0972532	807.671	0.94082
seq.7809.22	SPATA9	0.11454	0.140199	0.41394	0.786102	692	71.0565	67.6516	0.0975869	807.415	0.901788
seq.7810.20	C1QTNF5	0.301919	0.131407	0.0215856	0.43478	692	74.8239	71.2759	0.102486	803.647	0.510646
seq.7815.49	IGFBPL1	-0.020357	0.151543	0.893141	0.127125	692	70.4749	67.469	0.0968281	807.996	0.988622
seq.7816.23	TMEM27	0.0186564	0.127652	0.883802	0.424879	692	70.4769	67.7451	0.0968307	807.994	0.988622
seq.7817.36	CCNC	-0.325223	0.19482	0.0950485	0.962508	692	74.0988	70.3538	0.101546	804.372	0.69348
seq.7818.101	GBP6	-0.0532221	0.118001	0.651967	0.514055	692	70.6584	67.6607	0.0970675	807.813	0.950502
seq.7821.6	C1D	-0.0661162	0.116175	0.569283	0.504827	692	70.8283	67.429	0.0972892	807.643	0.94082
seq.7822.11	HRASLS2	0.00725283	0.107007	0.945961	0.355983	692	70.4606	67.4283	0.0968094	808.011	0.991916
seq.7823.22	ST6GALNAC2	-0.134948	0.122644	0.271191	0.798155	692	71.6425	68.6553	0.0983507	806.829	0.84612
seq.7824.88	MSRB3	0.0665439	0.100021	0.505859	0.382723	692	70.8557	68.0062	0.0973249	807.616	0.927502
seq.7825.7	ABHD12	0.0831208	0.0823258	0.31266	0.050887	692	71.3232	68.8149	0.0979346	807.148	0.861403
seq.7826.1	DCLK3	0.116141	0.0922098	0.207841	0.529916	692	71.7698	68.2217	0.0985165	806.702	0.816916
seq.7827.20	ADAM32	-0.124832	0.157111	0.426879	0.97674	692	71.1353	68.1974	0.0976896	807.336	0.903531
seq.7832.181	PDIA3	-0.173235	0.155717	0.265923	0.0333146	692	71.752	69.4167	0.0984934	806.719	0.844942
seq.7835.2	BNIP3L	-0.299905	0.206231	0.145886	0.188257	692	73.15	68.8211	0.100313	805.321	0.768671
seq.7838.27	SMR3A	0.086238	0.0773428	0.264846	0.939252	692	71.4979	69.7712	0.0981622	806.973	0.844942
seq.7839.99	FAM19A3	-0.179106	0.168622	0.288156	0.615389	692	71.7815	68.4065	0.0985318	806.69	0.855232
seq.7840.64	LGMN	-0.078327	0.146369	0.592558	0.552916	692	70.7413	67.4501	0.0971757	807.73	0.945727
seq.7841.84	ESAM	-0.287348	0.190581	0.131618	0.513714	692	72.6868	68.9575	0.0997104	805.784	0.758228
seq.7842.52	SERF1A	0.0291748	0.110711	0.792149	0.24001	692	70.5207	67.4178	0.0968878	807.951	0.983078
seq.7843.152	CEND1	-0.433275	0.204031	0.0337054	0.333866	692	77.3223	70.2808	0.105721	801.149	0.566194
seq.7846.44	PSG11	0.0141422	0.118156	0.904728	0.555581	692	70.4702	67.3902	0.096822	808.001	0.988622
seq.7847.66	TAC3	-0.0278807	0.22101	0.899612	0.137748	692	70.4723	67.3896	0.0968247	807.999	0.988622
seq.7849.3	QPCT	-0.162963	0.143173	0.255026	0.959258	692	71.7545	68.4862	0.0984966	806.717	0.837672
seq.7850.1	COX4I2	-0.158574	0.139368	0.255199	0.967233	692	71.735	68.496	0.0984712	806.736	0.837672
seq.7851.30	ANKRD46	-0.114929	0.13436	0.392342	0.336207	692	71.3591	67.9407	0.0979813	807.112	0.894679
seq.7852.9	MTIF3	-0.0456656	0.167126	0.784669	0.218023	692	70.5345	67.4312	0.0969058	807.937	0.979863
seq.7853.19	SCO1	-0.196436	0.133878	0.142302	0.255019	692	72.849	68.5744	0.0999213	805.622	0.768671
seq.7854.38	NCR3LG1	-0.241336	0.22556	0.284645	0.0786338	692	71.9537	69.0523	0.098756	806.518	0.852578
seq.7856.51	FAM151A	-0.310447	0.209277	0.137961	0.894827	692	73.0206	70.1026	0.100144	805.451	0.765007
seq.7857.22	NTS	0.0602975	0.0939646	0.521065	0.693725	692	70.8281	67.9376	0.0972889	807.643	0.931647
seq.7859.21	PCDHGC3	-0.224518	0.119366	0.0599826	0.753056	692	73.9177	72.8125	0.10131	804.554	0.653367
seq.7860.9	HERC4	-0.516732	0.234558	0.0275947	0.466861	692	75.2691	71.3021	0.103064	803.202	0.549048
seq.7861.9	ROR2	-0.00828947	0.07837	0.915762	0.460547	692	70.4675	67.9339	0.0968185	808.004	0.988622
seq.7863.50	PGRMC1	0.0446284	0.104855	0.670384	0.9755	692	70.6235	67.5862	0.0970221	807.848	0.955847
seq.7864.3	SIGLEC8	-0.149798	0.182891	0.412754	0.859479	692	71.2296	68.072	0.0978125	807.242	0.901788
seq.7865.126	PLA2G16	-0.0837511	0.105337	0.426568	0.225727	692	71.2259	67.6502	0.0978077	807.245	0.903531
seq.7866.11	DNAJC30	0.0714711	0.0872578	0.412741	0.736035	692	71.0289	69.6361	0.0975509	807.442	0.901788
seq.7867.154	ST6GALNAC1	-0.0807057	0.122177	0.508892	0.961324	692	70.8932	67.7588	0.0973739	807.578	0.927502
seq.7871.16	TMEM132A	-0.00465751	0.182834	0.979677	0.420307	692	70.4567	67.4562	0.0968043	808.015	0.997942
seq.7872.5	NUDT8	-0.159069	0.138339	0.250206	0.550375	692	71.7788	68.9215	0.0985283	806.692	0.834994
seq.7873.32	TSSK2	-0.171606	0.18947	0.365087	0.106594	692	71.4448	67.7268	0.098093	807.027	0.884618
seq.7875.86	PLEK	-0.218649	0.229706	0.341165	0.0630015	692	71.3524	68.0366	0.0979727	807.119	0.877721
seq.7878.2	SEC61B	-0.113225	0.13586	0.404624	0.946852	692	71.2503	67.5936	0.0978395	807.221	0.899404
seq.7879.12	CYP3A4	-0.46435	0.215233	0.0309723	0.0941075	692	76.5453	70.959	0.104716	801.926	0.560304
seq.7880.9	PSMA1	-0.0278115	0.132202	0.833378	0.953426	692	70.5003	67.4203	0.0968612	807.971	0.988201
seq.7881.244	PARP16	-0.220411	0.153784	0.151787	0.516654	692	72.3444	68.7103	0.0992647	806.127	0.778852
seq.7882.31	SLAMF7	-0.205653	0.141032	0.144784	0.935891	692	72.4917	69.1968	0.0994565	805.98	0.768671
seq.7885.17	CFHR5	-0.0112448	0.116873	0.923351	0.819728	692	70.4653	67.4893	0.0968155	808.006	0.988622
seq.7886.26	SPTLC1	-0.172279	0.258412	0.504973	0.424234	692	70.9774	67.6978	0.0974837	807.494	0.927502
seq.7887.57	COX5B	-0.0759803	0.103673	0.463629	0.268723	692	71.1431	68.2197	0.0976998	807.328	0.916265
seq.7888.58	COA3	-0.169871	0.164128	0.300671	0.831879	692	71.5336	68.1425	0.0982088	806.938	0.857185
seq.7890.68	DPP10	-0.0889237	0.137344	0.517339	0.716486	692	70.9209	67.6503	0.09741	807.55	0.931647
seq.7891.45	UGT1A6	-0.0122246	0.117636	0.917233	0.497767	692	70.467	67.4237	0.0968177	808.004	0.988622
seq.7892.132	KIAA1467	-0.133043	0.189565	0.482782	0.0377929	692	71.0478	67.6006	0.0975754	807.424	0.92675
seq.7895.108	MRAP	0.0157197	0.167717	0.925325	0.740952	692	70.4648	67.4673	0.0968149	808.006	0.988622
seq.7897.75	DLG3	-0.0663728	0.149909	0.657943	0.0354711	692	70.6648	68.1691	0.0970759	807.806	0.953056
seq.7898.29	MDM1	0.263445	0.121746	0.0304724	0.793779	692	73.7218	71.5851	0.101056	804.749	0.557186
seq.7903.18	VAMP3	0.0581058	0.0711028	0.413809	0.929001	692	71.0043	67.6062	0.0975187	807.467	0.901788
seq.7905.30	HP	0.137866	0.15207	0.36462	0.860894	692	71.4255	68.4868	0.0980679	807.046	0.884618
seq.7909.37	SHBG	0.177524	0.129223	0.169511	0.282156	692	72.3153	69.5968	0.0992269	806.156	0.787496
seq.7910.41	LRFN1	0.218623	0.154993	0.158383	0.0491843	692	72.0122	69.2708	0.0988323	806.459	0.784822
seq.7911.29	SCN4B	-0.161027	0.141025	0.253523	0.838882	692	71.778	68.646	0.0985272	806.693	0.8356
seq.7915.31	APLP2	0.0924799	0.12359	0.454291	0.028002	692	70.9786	69.0538	0.0974853	807.493	0.912513
seq.7916.10	S100A7	0.148375	0.113916	0.192745	0.895795	692	71.9796	67.9704	0.0987898	806.492	0.806646
seq.7918.114	AMY1A	0.0278095	0.126161	0.825537	0.609734	692	70.5046	67.7106	0.0968669	807.967	0.98806
seq.7919.278	FAM3D	0.0552325	0.116379	0.635077	0.0478319	692	70.661	67.7315	0.097071	807.81	0.949983
seq.7920.30	ST8SIA2	-0.131535	0.244612	0.590763	0.931937	692	70.7786	68.0508	0.0972244	807.693	0.945727
seq.7921.65	FJX1	0.254768	0.120256	0.0341283	0.333383	692	74.4858	77.3368	0.102048	803.986	0.569872
seq.7923.41	SEMA4C	0.0140396	0.141356	0.920884	0.512363	692	70.4658	67.3898	0.0968162	808.006	0.988622
seq.7924.7	CD3G	-0.0235043	0.118979	0.843397	0.00529539	692	70.4967	67.4101	0.0968565	807.975	0.988201
seq.7925.18	SMCO2	-0.120056	0.13195	0.362895	0.728046	692	71.5751	68.6821	0.0982629	806.896	0.884618
seq.7926.13	SPINT3	0.139684	0.112864	0.215853	0.111036	692	71.8534	69.7712	0.0986254	806.618	0.817361
seq.7927.16	ST6GALNAC5	0.0301197	0.142594	0.83271	0.388722	692	70.4989	67.4187	0.0968594	807.972	0.988201
seq.7928.183	TPST1	-0.24734	0.176071	0.160089	0.595995	692	72.4429	69.3198	0.099393	806.028	0.784822
seq.7930.3	EXOSC1	0.0781972	0.0989902	0.429557	0.468122	692	70.9765	67.8815	0.0974824	807.495	0.903531
seq.7932.23	SYT8	0.0813637	0.0937642	0.385533	0.997281	692	71.0917	67.9758	0.0976327	807.38	0.891474
seq.7933.75	ADAM22	-0.0213929	0.0935426	0.819105	0.507254	692	70.512	67.4528	0.0968765	807.959	0.98806
seq.7934.11	NDRG4	-0.396933	0.228834	0.0828133	0.429181	692	73.4066	68.246	0.100646	805.065	0.689988
seq.7935.26	LARGE	0.0479235	0.129007	0.710281	0.168746	692	70.5887	67.6839	0.0969766	807.883	0.967157
seq.7939.1	PQLC2L	-0.0737908	0.171161	0.666381	0.131976	692	70.6602	67.4478	0.0970698	807.811	0.955105
seq.7943.16	CUZD1	-0.26593	0.145502	0.0675989	0.570402	692	75.3757	70.9508	0.103202	803.096	0.66403
seq.7944.1	KIR3DL3	-0.181001	0.159477	0.256389	0.240939	692	72.0235	68.748	0.098847	806.448	0.840198
seq.7945.10	SEMA6A	0.0158917	0.164751	0.923156	0.925392	692	70.4653	67.401	0.0968156	808.006	0.988622
seq.7947.19	ENTHD2	0.0628815	0.0997424	0.528407	0.935494	692	70.8067	68.0399	0.0972611	807.665	0.931647
seq.7948.129	GLTPD2	-0.339788	0.139159	0.0146176	0.238112	692	76.4115	72.9933	0.104543	802.06	0.456573
seq.7950.142	BTNL9	0.12361	0.117157	0.291389	0.250032	692	71.4204	68.5122	0.0980612	807.051	0.855357
seq.7951.146	FCRL2	0.2321	0.0826661	0.00499	0.146385	692	75.7835	71.5851	0.10373	802.688	0.299183
seq.7952.2	VTI1A	-0.108699	0.136126	0.424571	0.131054	692	71.1729	67.7781	0.0977386	807.298	0.903531
seq.7953.20	SLAMF1	0.129457	0.135131	0.338058	0.535228	692	71.2762	68.5314	0.0978733	807.195	0.877065
seq.7955.195	ITIH1	-0.106867	0.11425	0.349596	0.225855	692	71.3008	67.684	0.0979053	807.17	0.882178
seq.7956.11	MINOS1	0.0751531	0.12744	0.555382	0.160492	692	70.8116	67.9347	0.0972674	807.66	0.938925
seq.7957.2	SCG3	-0.116963	0.184399	0.525887	0.777929	692	70.8545	67.5849	0.0973234	807.617	0.931647
seq.7958.15	KIRREL2	-0.15568	0.196327	0.427801	0.483255	692	71.2165	67.5461	0.0977954	807.255	0.903531
seq.7959.34	CDH7	-0.307028	0.16637	0.0649718	0.127229	692	73.7234	71.2925	0.101058	804.748	0.654609
seq.7960.53	POTEG	0.0160792	0.119732	0.893171	0.251738	692	70.4734	67.908	0.096826	807.998	0.988622
seq.7962.11	SPINK8	0.0447438	0.126298	0.723136	0.400538	692	70.5772	67.6363	0.0969615	807.894	0.969132
seq.7963.36	TTMP	0.054843	0.113427	0.628736	0.682948	692	70.6712	67.47	0.0970843	807.8	0.94995
seq.7965.25	HBQ1	-0.266321	0.137746	0.0531844	0.648092	692	74.4189	72.1685	0.101961	804.052	0.644338
seq.7967.38	POTEM	-0.249816	0.151884	0.100016	0.263511	692	73.7626	68.7248	0.101109	804.709	0.706471
seq.7968.15	CRTAM	-0.0758084	0.150983	0.615597	0.560357	692	70.7155	67.5081	0.097142	807.756	0.948865
seq.7969.163	WFDC11	-0.138879	0.180523	0.441707	0.0609407	692	71.1353	67.7048	0.0976896	807.336	0.904985
seq.7970.315	ART3	0.0806789	0.18851	0.668665	0.952173	692	70.6395	67.5964	0.0970428	807.832	0.955105
seq.7975.97	UNC5A	-0.0320537	0.143599	0.823367	0.519819	692	70.5077	67.4785	0.0968708	807.964	0.98806
seq.7980.72	B3GNT2	0.350953	0.171178	0.0403421	0.363171	692	74.5533	72.8834	0.102135	803.918	0.597362
seq.7981.230	B3GALT6	-0.0772143	0.187005	0.67968	0.518918	692	70.643	67.7284	0.0970475	807.828	0.960564
seq.7982.10	MRPL32	0.0340053	0.085043	0.68926	0.523339	692	70.6031	67.7081	0.0969954	807.868	0.962508
seq.7983.1	PCDHGC5	-0.0303331	0.138025	0.826054	0.180374	692	70.5077	67.8287	0.0968708	807.964	0.98806
seq.7986.98	NAALAD2	-0.0878359	0.143047	0.539191	0.550138	692	70.8439	67.7228	0.0973095	807.627	0.936499
seq.7989.5	C1orf226	-0.113365	0.171607	0.508863	0.522021	692	70.9194	67.8768	0.097408	807.552	0.927502
seq.7991.54	IQCF1	-0.377699	0.197583	0.055928	0.392178	692	74.1043	69.3607	0.101553	804.367	0.65053
seq.7992.3	TMIE	-0.308374	0.190014	0.10461	0.191874	692	73.4374	68.908	0.100686	805.034	0.713116
seq.7993.23	ASTL	0.338664	0.0991383	0.000635306	0.0029424	692	77.2526	76.1742	0.105631	801.219	0.12095
seq.7994.41	ERO1LB	-0.188058	0.151469	0.214398	0.505045	692	72.3219	69.7276	0.0992355	806.149	0.817361
seq.7995.16	VWC2L	0.0585054	0.122256	0.63226	0.352041	692	70.6621	67.5348	0.0970724	807.809	0.94995
seq.7997.118	DOC2B	0.172086	0.0968589	0.0756232	0.456922	692	72.8062	70.3172	0.0998657	805.665	0.68622
seq.7999.23	ENTPD1	-0.00624932	0.162498	0.969323	0.862188	692	70.4575	67.3896	0.0968054	808.014	0.995647
seq.8000.17	KIR2DL5A	-0.0894773	0.12711	0.481471	0.272311	692	70.9731	67.9062	0.097478	807.498	0.92675
seq.8002.27	TMPRSS5	-0.280782	0.173813	0.10622	0.770949	692	73.243	68.6874	0.100434	805.228	0.713116
seq.8003.57	LGI3	0.0188558	0.145339	0.896775	0.272941	692	70.4722	67.4028	0.0968246	807.999	0.988622
seq.8004.15	GAPDHS	-0.0759788	0.118217	0.520415	0.33537	692	70.9191	67.823	0.0974076	807.552	0.931647
seq.8005.1	MXRA7	0.102356	0.180735	0.57117	0.877297	692	70.7655	69.3936	0.0972072	807.706	0.94082
seq.8006.12	DNAJB12	0.131731	0.155167	0.395902	0.246523	692	71.1165	68.4869	0.0976651	807.355	0.896272
seq.8008.28	HRK	0.0601341	0.130752	0.64558	0.53326	692	70.6649	67.6857	0.097076	807.806	0.950196
seq.8009.121	SURF1	-0.474367	0.157389	0.00257845	0.316035	692	79.5163	77.6743	0.108552	798.955	0.233001
seq.8011.96	PAPL	-0.285187	0.217697	0.190189	0.88163	692	72.7536	68.991	0.0997972	805.718	0.804193
seq.8013.9	LMAN2L	0.123034	0.102846	0.231579	0.00839233	692	71.6105	69.0235	0.098309	806.861	0.827659
seq.8014.359	MANEA	-0.119321	0.123643	0.334522	0.420926	692	71.3895	68.3069	0.098021	807.082	0.875275
seq.8015.144	CHCHD2	0.0657783	0.127489	0.605888	0.0604126	692	70.7056	67.7054	0.0971291	807.766	0.948865
seq.8016.19	DNAJC4	-0.15627	0.144781	0.280429	0.593695	692	71.9473	69.8931	0.0987478	806.524	0.850512
seq.8017.23	FOXRED1	-0.174072	0.136719	0.202945	0.844734	692	72.0794	69.4017	0.0989198	806.392	0.816518
seq.8018.43	VSIG2	-0.0906277	0.135616	0.503962	0.922853	692	70.9289	67.7081	0.0974204	807.542	0.927502
seq.8019.73	STMN3	-0.0816978	0.171985	0.634766	0.853682	692	70.7239	67.4643	0.0971531	807.747	0.949983
seq.8021.59	MRPL14	0.0889636	0.0996431	0.371952	0.662841	692	71.2012	68.7699	0.0977756	807.27	0.888698
seq.8023.23	KCNJ11	-0.209452	0.195834	0.284828	0.259274	692	71.9968	68.7013	0.0988122	806.474	0.852578
seq.8024.64	TPST2	-0.100394	0.133355	0.451548	0.350007	692	71.0471	68.1188	0.0975746	807.424	0.91052
seq.8028.22	SPINK5	0.0625225	0.0807987	0.439046	0.589986	692	70.9714	67.8937	0.0974758	807.5	0.904985
seq.8031.11	CEACAM1	-0.00660512	0.128569	0.959027	0.829539	692	70.4587	67.3917	0.0968069	808.013	0.995577
seq.8032.23	MCCD1	-0.0242227	0.0911265	0.790382	0.456641	692	70.5293	67.4047	0.0968991	807.942	0.982266
seq.8033.1	DNAJC18	0.0582096	0.128808	0.651334	0.0264028	692	70.6472	67.4122	0.097053	807.824	0.950377
seq.8034.6	DRGX	-0.040172	0.130321	0.757889	0.727946	692	70.5559	67.4943	0.0969338	807.915	0.975048
seq.8035.6	C1orf198	-0.0927369	0.109201	0.395751	0.13318	692	71.2996	67.6991	0.0979038	807.172	0.896272
seq.8036.75	FSHB	0.228269	0.101969	0.0251812	0.177467	692	74.1351	79.3837	0.101593	804.336	0.538366
seq.8037.53	DNAJB14	-0.0820458	0.187238	0.661248	0.793107	692	70.6482	67.4407	0.0970542	807.823	0.953771
seq.8038.41	NSDHL	-0.0334524	0.123802	0.787	0.845449	692	70.5328	67.3903	0.0969037	807.938	0.981112
seq.8039.41	FAM177A1	-0.1347	0.161658	0.404709	0.753228	692	71.1539	67.89	0.0977139	807.317	0.899404
seq.8040.9	LEMD1	-0.0594875	0.140464	0.671927	0.489824	692	70.6439	67.6782	0.0970487	807.827	0.956148
seq.8041.5	FNDC5	-0.364086	0.150846	0.0157943	0.454598	692	76.4387	73.2775	0.104578	802.033	0.471236
seq.8042.88	SPINK9	-0.307488	0.148767	0.0387427	0.0728857	692	75.0101	72.1643	0.102728	803.461	0.594657
seq.8043.153	COMP	-0.0953127	0.127607	0.455109	0.559162	692	71.0154	68.1608	0.0975333	807.456	0.912513
seq.8044.90	XG	-0.00744796	0.142808	0.958406	0.851395	692	70.4588	67.4114	0.0968071	808.012	0.995507
seq.8045.3	KIR3DL3	-0.1767	0.168514	0.294373	0.755362	692	71.7016	68.4144	0.0984277	806.77	0.855474
seq.8046.9	LGALS1	0.13862	0.126703	0.273929	0.454305	692	71.3566	69.0595	0.0979781	807.115	0.846663
seq.8048.9	FTMT	-0.0619469	0.125326	0.621105	0.525112	692	70.703	67.7465	0.0971258	807.768	0.948865
seq.8051.10	AGGF1	0.290383	0.0845608	0.000594718	0.583097	692	76.8859	79.5368	0.105157	801.585	0.12095
seq.8052.115	NLGN1	0.383652	0.134827	0.00443385	0.707506	692	76.7474	74.472	0.104978	801.724	0.290243
seq.8053.16	DNAJB14	-0.0070211	0.128436	0.956405	0.798453	692	70.4591	67.3946	0.0968074	808.012	0.994801
seq.8055.33	DGCR2	0.125862	0.130367	0.334321	0.140422	692	71.3072	68.9076	0.0979137	807.164	0.875275
seq.8057.78	USE1	-0.0526161	0.134166	0.694931	0.253878	692	70.6257	67.4666	0.0970248	807.846	0.963695
seq.8059.1	THPO	0.0939084	0.135182	0.487256	0.273736	692	70.9115	68.0786	0.0973978	807.56	0.92675
seq.8060.7	NRG2	-0.005622	0.134433	0.966642	0.524049	692	70.4578	67.4847	0.0968058	808.013	0.995577
seq.8061.102	FAM171B	-0.120683	0.128323	0.346981	0.329173	692	71.5723	68.2408	0.0982592	806.899	0.882178
seq.8062.15	EVA1B	-0.485674	0.219811	0.0271389	0.0153467	692	77.9522	70.9894	0.106535	800.519	0.549048
seq.8064.125	PVR	-0.254453	0.185599	0.170381	0.651341	692	72.7678	68.374	0.0998158	805.703	0.787496
seq.8065.245	PATE4	0.128798	0.0603442	0.0328109	0.273094	692	73.652	71.3934	0.100965	804.819	0.562996
seq.8066.38	SYT9	0.11217	0.0895814	0.210512	0.959115	692	71.6658	69.2354	0.0983811	806.805	0.816916
seq.8067.21	KCNE3	0.0313503	0.0951204	0.741713	0.0520867	692	70.5579	67.4417	0.0969364	807.913	0.972543
seq.8068.43	KIAA1161	0.00850173	0.0995832	0.931965	0.321908	692	70.4631	67.3898	0.0968127	808.008	0.989129
seq.8069.85	CD3E	-0.111869	0.150618	0.457645	0.823498	692	71.1092	67.9714	0.0976555	807.362	0.912513
seq.8070.88	DLG4	-0.176168	0.152203	0.247086	0.876789	692	72.0269	68.017	0.0988515	806.444	0.831523
seq.8071.114	PCDHB7	0.00380148	0.133707	0.977318	0.419106	692	70.4569	67.3902	0.0968045	808.014	0.997528
seq.8072.19	MZT1	-0.393097	0.200985	0.0504828	0.445219	692	75.1822	71.9403	0.102951	803.289	0.632263
seq.8073.3	CD84	0.0498118	0.205648	0.808611	0.648344	692	70.5121	67.4004	0.0968767	807.959	0.98806
seq.8074.32	TMEM70	-0.109232	0.124308	0.379554	0.573296	692	71.2967	67.8955	0.0979	807.175	0.891227
seq.8076.4	SPACA3	-0.242243	0.179923	0.178184	0.984278	692	72.3592	68.6702	0.0992841	806.112	0.794181
seq.8078.15	C6orf226	-0.232841	0.173435	0.179425	0.92708	692	72.5632	68.9432	0.0995495	805.908	0.796367
seq.8079.39	EID3	0.180784	0.0732397	0.0135723	0.404162	692	74.2222	70.9527	0.101706	804.249	0.444894
seq.8080.24	MSMP	0.15446	0.144704	0.285783	0.646281	692	71.5947	68.5397	0.0982884	806.877	0.852578
seq.8081.55	PLD5	0.0231238	0.107275	0.829334	0.182288	692	70.5009	67.58	0.096862	807.97	0.98806
seq.8085.10	FCRL2	-0.0274308	0.162188	0.865694	0.87838	692	70.4851	67.39	0.0968414	807.986	0.988622
seq.8086.49	ITM2B	-0.224971	0.175527	0.199952	0.353551	692	72.1634	69.1373	0.0990291	806.308	0.814577
seq.8087.250	RNF13	-0.01186	0.108782	0.913182	0.397872	692	70.4681	67.3922	0.0968192	808.003	0.988622
seq.8088.56	C1orf210	-0.312023	0.193	0.105944	0.251839	692	73.8713	71.0824	0.10125	804.6	0.713116
seq.8089.173	NR4A1	-0.0716701	0.159169	0.652512	0.172147	692	70.6892	68.0484	0.0971077	807.782	0.950502
seq.8092.29	IL6R	-0.0715065	0.148061	0.629129	0.597955	692	70.6893	68.1484	0.0971079	807.782	0.94995
seq.8093.13	KIAA1161	-0.0683573	0.120763	0.571364	0.797281	692	70.8137	68.2162	0.0972701	807.658	0.94082
seq.8094.20	CISD2	0.225726	0.136268	0.0976225	0.915791	692	72.5113	69.1412	0.099482	805.96	0.694885
seq.8097.77	LIPN	-0.146696	0.137495	0.286009	0.991926	692	71.6595	68.3876	0.0983728	806.812	0.852578
seq.8098.37	TBXAS1	-0.158541	0.146448	0.278999	0.243132	692	71.9494	68.3995	0.0987505	806.522	0.849534
seq.8099.42	SPON2	-0.0921504	0.185857	0.620027	0.44691	692	70.7035	67.3904	0.0971263	807.768	0.948865
seq.8100.15	ADM2	0.0256259	0.122503	0.834303	0.105491	692	70.4986	67.5612	0.096859	807.973	0.988201
seq.8106.15	SSR1	0.0720399	0.124328	0.562296	0.0352937	692	70.7536	67.479	0.0971917	807.718	0.939824
seq.8107.12	TMEM234	-0.180956	0.177353	0.307578	0.0697577	692	71.891	68.9953	0.0986745	806.58	0.859221
seq.8219.14	ZG16	0.0888344	0.110598	0.421848	0.792492	692	70.9741	67.7471	0.0974794	807.497	0.903531
seq.8220.15	C10orf35	0.0949386	0.121843	0.435871	0.517771	692	71.013	67.731	0.0975301	807.458	0.904985
seq.8222.49	CDHR3	0.0755828	0.105806	0.47501	0.962844	692	70.8882	67.5305	0.0973673	807.583	0.924582
seq.8225.86	EPHB2	-0.0289875	0.173861	0.867584	0.752274	692	70.4843	67.4437	0.0968403	807.987	0.988622
seq.8228.10	UQCC3	-0.0621158	0.113898	0.585503	0.329923	692	70.7821	67.7028	0.097229	807.689	0.942952
seq.8229.1	GXYLT1	0.156356	0.110671	0.157717	0.201147	692	72.164	69.0402	0.0990299	806.307	0.784822
seq.8231.122	FLT1	-0.17564	0.150994	0.244738	0.0875159	692	71.9172	70.0474	0.0987085	806.554	0.830756
seq.8232.90	AMICA1	0.15621	0.149545	0.296224	0.598198	692	71.5416	68.7989	0.0982191	806.93	0.855474
seq.8233.2	ITIH5	0.185546	0.121334	0.126211	0.716723	692	72.6485	68.1333	0.0996605	805.823	0.747687
seq.8235.48	CHGB	-0.18282	0.161389	0.257302	0.0660027	692	71.7757	67.4144	0.0985242	806.696	0.841124
seq.8236.8	C18orf32	0.034063	0.142419	0.81097	0.954473	692	70.5096	67.3897	0.0968734	807.962	0.98806
seq.8240.207	GPNMB	0.300041	0.105194	0.00434087	0.102333	692	75.389	71.5783	0.103219	803.082	0.289246
seq.8242.9	CLEC2L	0.104659	0.136067	0.441791	0.650986	692	71.0082	67.589	0.0975239	807.463	0.904985
seq.8244.16	FUT8	0.193789	0.118281	0.101343	0.900487	692	73.0799	69.8367	0.100222	805.391	0.708338
seq.8245.27	ICAM5	0.169658	0.158554	0.284605	0.921255	692	71.6205	67.9904	0.0983221	806.851	0.852578
seq.8248.222	SIGLEC14	-0.0601954	0.0961328	0.531204	0.914512	692	70.8155	67.8287	0.0972725	807.656	0.9324
seq.8250.2	PTPRJ	0.0378305	0.178086	0.831773	0.356474	692	70.5005	67.3918	0.0968614	807.971	0.988201
seq.8252.2	NOTUM	-0.0436174	0.131038	0.739239	0.539117	692	70.5667	68.0767	0.0969478	807.905	0.971238
seq.8253.2	POMGNT1	0.0348471	0.103212	0.735644	0.622445	692	70.561	67.5486	0.0969405	807.91	0.970661
seq.8255.34	MRVI1	0.000643824	0.161441	0.996818	0.0633334	692	70.4561	67.414	0.0968035	808.015	0.998759
seq.8256.57	TNFRSF11A	0.17205	0.0667059	0.00990194	0.0487079	692	74.5758	71.345	0.102165	803.895	0.390235
seq.8257.71	OXT	0.0786929	0.100961	0.435723	0.861991	692	70.9891	68.1002	0.0974989	807.482	0.904985
seq.8258.22	UXS1	0.22747	0.123247	0.0649442	0.254104	692	73.7646	71.2883	0.101112	804.707	0.654609
seq.8259.25	B3GNT1	-0.137665	0.159643	0.388504	0.563334	692	71.4531	68.1548	0.0981039	807.018	0.892773
seq.8260.13	PDZK1IP1	-0.0840312	0.144303	0.560348	0.294229	692	70.8096	67.6514	0.0972648	807.662	0.938925
seq.8261.51	STOM	0.220221	0.0844068	0.00907954	0.664886	692	75.3551	73.2258	0.103175	803.116	0.390235
seq.8262.20	APOD	0.144852	0.0646501	0.0250553	0.882347	692	74.1496	71.2945	0.101611	804.322	0.538366
seq.8263.64	TYMSOS	0.186911	0.14372	0.193422	0.0570892	692	71.9316	70.0835	0.0987273	806.54	0.806965
seq.8264.43	DLL1	0.112623	0.159023	0.478809	0.400061	692	70.9468	68.6817	0.0974437	807.525	0.926563
seq.8265.225	TMPO	0.185831	0.16311	0.25458	0.652972	692	71.6779	68.3783	0.0983968	806.793	0.837015
seq.8268.98	HS3ST3A1	0.0286276	0.225425	0.898945	0.699131	692	70.472	67.3968	0.0968242	807.999	0.988622
seq.8269.327	ARSK	0.0134816	0.240438	0.955285	0.563863	692	70.4592	67.4115	0.0968076	808.012	0.994801
seq.8272.22	HSD17B7	0.0824065	0.0804551	0.305715	0.323123	692	71.3498	68.4168	0.0979692	807.121	0.857719
seq.8273.84	IL31RA	-0.222788	0.185789	0.230471	0.6357	692	71.95	68.2214	0.0987512	806.521	0.827659
seq.8274.64	STX7	0.0729374	0.127974	0.56872	0.231655	692	70.7453	67.684	0.097181	807.726	0.94082
seq.8275.31	PEAR1	0.240458	0.167391	0.150857	0.770077	692	72.5878	69.3588	0.0995815	805.884	0.777915
seq.8280.238	VTN	0.0161678	0.141479	0.909018	0.525707	692	70.4691	67.4068	0.0968205	808.002	0.988622
seq.8282.15	CLEC5A	-0.0642551	0.133259	0.629677	0.852926	692	70.6987	67.7656	0.0971201	807.773	0.94995
seq.8285.64	ADCYAP1	-0.0114205	0.130806	0.930426	0.510724	692	70.4638	67.4078	0.0968135	808.008	0.989057
seq.8286.44	UPK3B	-0.0360804	0.181175	0.842148	0.862859	692	70.4972	67.4608	0.0968572	807.974	0.988201
seq.8287.17	CD300E	-0.156922	0.166283	0.345319	0.218009	692	71.583	68.0607	0.0982732	806.888	0.882178
seq.8288.27	APOH	-0.0945059	0.120029	0.43107	0.700358	692	71.059	67.9704	0.0975901	807.412	0.903531
seq.8289.8	GPNMB	0.236236	0.0904462	0.00900426	0.418648	692	75.9185	74.3844	0.103905	802.553	0.390235
seq.8290.1	VAMP5	0.00229816	0.127005	0.985563	0.846203	692	70.4564	67.3961	0.0968039	808.015	0.997942
seq.8295.16	OLFM2	0.03599	0.128024	0.778619	0.9134	692	70.5344	67.3896	0.0969057	807.937	0.978084
seq.8296.117	KDELC2	0.0097501	0.122013	0.936308	0.181721	692	70.4624	67.4168	0.0968118	808.009	0.990899
seq.8297.8	DNAJC10	0.113963	0.112557	0.311304	0.240308	692	71.2899	68.1234	0.0978911	807.181	0.860765
seq.8298.8	SSMEM1	-0.412995	0.274845	0.132931	0.0495004	692	72.8141	70.2357	0.0998759	805.657	0.758994
seq.8299.66	LILRA4	-0.0288354	0.133353	0.828805	0.751451	692	70.5037	67.4146	0.0968657	807.968	0.98806
seq.8300.82	PEX14	-0.218301	0.176656	0.216554	0.143493	692	72.2507	68.7315	0.0991429	806.221	0.817361
seq.8303.102	C12orf10	0.0212292	0.13261	0.872812	0.778807	692	70.4811	67.5223	0.0968362	807.99	0.988622
seq.8304.50	TNFRSF11B	0.174234	0.194673	0.370781	0.73128	692	71.2404	69.3722	0.0978266	807.231	0.888698
seq.8305.18	SULF2	-0.177424	0.167687	0.290024	0.982648	692	71.6668	68.4654	0.0983823	806.805	0.855232
seq.8306.54	PRRG1	-0.298483	0.210454	0.156108	0.795419	692	72.8305	68.3778	0.0998973	805.641	0.784822
seq.8307.47	C11orf68	0.124553	0.262559	0.635227	0.140747	692	70.6701	68.3707	0.0970827	807.801	0.949983
seq.8309.12	HYAL1	0.0950808	0.180816	0.598997	0.627719	692	70.73	67.7408	0.0971609	807.741	0.946982
seq.8310.6	ZG16B	0.0919645	0.0999836	0.357679	0.117254	692	71.2097	68.0303	0.0977866	807.262	0.882718
seq.8312.139	CMPK1	0.219638	0.146333	0.133371	0.466547	692	72.6943	70.7259	0.0997202	805.777	0.758994
seq.8314.71	GNS	0.00503324	0.1503	0.973286	0.815847	692	70.4572	67.4618	0.0968049	808.014	0.9957
seq.8315.5	DEFB119	-0.106961	0.137886	0.437917	0.537495	692	71.1375	68.0588	0.0976924	807.334	0.904985
seq.8316.36	TNFRSF11A	0.110721	0.102097	0.278159	0.250332	692	71.4598	68.1004	0.0981126	807.012	0.847621
seq.8318.13	SPRED1	-0.0319061	0.135902	0.814385	0.20895	692	70.5134	67.7801	0.0968783	807.958	0.98806
seq.8320.5	SLTM	-0.201061	0.130323	0.122882	0.40196	692	73.718	70.4458	0.101051	804.753	0.745384
seq.8321.27	ZNF843	0.0433044	0.0497312	0.38388	0.129795	692	71.0805	69.7141	0.0976182	807.391	0.891474
seq.8323.163	TFF3	0.212244	0.122392	0.0828927	0.830523	692	72.8937	71.6499	0.0999795	805.578	0.689988
seq.8325.37	ADH4	-0.263118	0.138917	0.058216	0.387769	692	74.2385	72.8436	0.101727	804.233	0.653367
seq.8326.63	SIGIRR	0.0192647	0.0920659	0.834254	0.713826	692	70.4983	67.3937	0.0968586	807.973	0.988201
seq.8327.26	DPEP2	0.0496718	0.214377	0.816769	0.251511	692	70.5094	67.4492	0.0968731	807.962	0.98806
seq.8328.9	ETNK1	0.0920721	0.133809	0.491397	0.476968	692	70.8904	67.5702	0.0973701	807.581	0.927139
seq.8336.267	GRAMD1C	-0.225484	0.182217	0.21592	0.871199	692	72.2314	68.79	0.0991177	806.24	0.817361
seq.8337.65	PTPRU	-0.142852	0.138434	0.302113	0.89136	692	71.8491	68.9967	0.0986198	806.622	0.857185
seq.8339.72	GRP	0.0318856	0.14271	0.823201	0.410657	692	70.5046	67.417	0.0968668	807.967	0.98806
seq.8340.9	DEFB110	0.114728	0.0988513	0.245801	0.415695	692	71.5421	68.1359	0.0982199	806.929	0.830756
seq.8343.224	PAPOLG	0.195097	0.111295	0.0796064	0.0603036	692	72.9879	70.1065	0.100102	805.483	0.68622
seq.8345.27	GPX7	-0.292527	0.223674	0.190932	0.013435	692	72.571	68.7247	0.0995597	805.9	0.80437
seq.8346.9	DPP7	-0.0499651	0.140281	0.721707	0.517472	692	70.5864	67.6477	0.0969736	807.885	0.969057
seq.8347.222	DEFB129	0.0746883	0.110729	0.499985	0.353948	692	70.859	67.587	0.0973292	807.612	0.927502
seq.8348.4	EPHB2	-0.438523	0.250483	0.0799956	0.996902	692	73.4991	69.7281	0.100767	804.972	0.68622
seq.8352.26	SIGLEC12	-0.0921094	0.151661	0.543627	0.518356	692	70.8248	67.8039	0.0972847	807.646	0.93753
seq.8353.15	SCN2B	-0.0112957	0.134294	0.932968	0.0821342	692	70.4632	67.4456	0.0968128	808.008	0.989129
seq.8355.80	ISM1	-0.0161559	0.112992	0.886304	0.473547	692	70.4772	67.3896	0.0968311	807.994	0.988622
seq.8356.88	OXT	0.0738817	0.116708	0.526704	0.405786	692	70.8462	68.0501	0.0973125	807.625	0.931647
seq.8357.43	SULT4A1	0.0148009	0.143104	0.917623	0.995398	692	70.4667	67.4729	0.0968173	808.005	0.988622
seq.8358.30	PRDX3	-0.0439788	0.216531	0.839052	0.78372	692	70.4974	67.396	0.0968574	807.974	0.988201
seq.8360.169	NCR1	0.1807	0.0841115	0.0316872	0.693234	692	73.8116	72.7356	0.101172	804.66	0.561243
seq.8362.102	IGJ	-0.137702	0.153819	0.370667	0.889035	692	71.4852	69.0007	0.0981457	806.986	0.888698
seq.8363.18	KIAA1324L	0.0977811	0.116608	0.401726	0.536979	692	70.9982	67.6332	0.0975108	807.473	0.898784
seq.8364.74	UST	-0.263752	0.157633	0.094287	0.606068	692	73.3295	70.5592	0.100546	805.142	0.69348
seq.8366.19	C1orf115	-0.0604906	0.163825	0.71195	0.212493	692	70.605	67.6563	0.0969979	807.866	0.967157
seq.8367.142	VSIG1	0.0567511	0.141782	0.688958	0.456043	692	70.5956	67.5695	0.0969856	807.876	0.962508
seq.8368.102	TNFRSF1B	-0.034208	0.199514	0.863864	0.719519	692	70.4856	67.4297	0.096842	807.986	0.988622
seq.8369.102	DAG1	0.00398859	0.116378	0.97266	0.634211	692	70.4572	67.3898	0.096805	808.014	0.995647
seq.8370.102	DEFB119	0.0329906	0.11447	0.773192	0.999496	692	70.5358	67.5343	0.0969075	807.936	0.977281
seq.8372.29	CDHR1	0.122267	0.0656671	0.0626151	0.0554967	692	73.0711	74.6477	0.10021	805.4	0.653367
seq.8374.5	NGFR	0.0537209	0.100038	0.591264	0.25107	692	70.7258	67.6415	0.0971555	807.745	0.945727
seq.8376.25	LHB	-0.104138	0.205977	0.61315	0.384456	692	70.7184	67.5611	0.0971459	807.753	0.948865
seq.8377.87	SCG2	0.210088	0.0704994	0.00288256	0.805193	692	76.499	81.5042	0.104656	801.972	0.233001
seq.8378.3	LDOC1	0.0265895	0.194729	0.89139	0.259665	692	70.4746	67.6601	0.0968277	807.997	0.988622
seq.8379.35	IL9	0.0813211	0.0940184	0.387067	0.0819766	692	71.0866	69.5883	0.0976261	807.385	0.892773
seq.8380.244	DLK1	-0.617487	0.273885	0.0241618	0.667891	692	77.7251	71.5012	0.106241	800.746	0.524994
seq.8381.18	RETSAT	-0.0399839	0.150041	0.789865	0.943701	692	70.5322	67.5374	0.0969029	807.939	0.981928
seq.8382.47	MAPKAPK5	0.260066	0.0993906	0.00888098	0.214638	692	76.3749	76.544	0.104496	802.096	0.390178
seq.8383.20	C11orf94	0.0121749	0.112304	0.91367	0.964098	692	70.4675	67.4001	0.0968184	808.004	0.988622
seq.8385.248	HGFAC	-0.0492194	0.105846	0.641925	0.114199	692	70.6541	67.6264	0.0970619	807.817	0.950196
seq.8386.11	PATE1	0.126529	0.108934	0.24543	0.527	692	71.5358	69.003	0.0982117	806.935	0.830756
seq.8387.33	YWHAE	0.146467	0.186178	0.431456	0.308727	692	71.0188	68.2416	0.0975377	807.452	0.903531
seq.8388.24	SPAST	-0.182561	0.19379	0.346165	0.250988	692	71.5446	67.9992	0.0982231	806.927	0.882178
seq.8389.8	LRRC74A	-0.00482337	0.122348	0.968553	0.946541	692	70.4576	67.3896	0.0968055	808.014	0.995577
seq.8390.25	COX7A1	0.122986	0.0828564	0.137722	0.845651	692	72.1994	70.414	0.0990761	806.272	0.765007
seq.8391.12	DEFB115	0.0381817	0.127953	0.765394	0.631604	692	70.5395	67.4094	0.0969124	807.932	0.976087
seq.8393.121	CTSF	0.0878025	0.0951221	0.355981	0.909906	692	71.1586	67.7964	0.09772	807.313	0.882178
seq.8394.56	RNASE2	0.0871917	0.0789645	0.269511	0.745457	692	71.3442	68.0412	0.0979619	807.127	0.845483
seq.8396.42	FAAH2	0.11543	0.0713346	0.10563	0.541845	692	72.7042	73.4316	0.099733	805.767	0.713116
seq.8397.147	QSOX2	0.0622834	0.137409	0.650354	0.655468	692	70.6608	67.409	0.0970706	807.811	0.950377
seq.8398.277	RARRES1	0.112586	0.11646	0.333675	0.997715	692	71.3627	68.0645	0.097986	807.109	0.874201
seq.8400.74	GRP	-0.206495	0.162309	0.203289	0.0252154	692	72.4678	69.0207	0.0994253	806.004	0.816518
seq.8402.22	CYTL1	-0.0701011	0.13967	0.615733	0.470509	692	70.706	67.3906	0.0971296	807.765	0.948865
seq.8404.102	BOLA2	-0.0730588	0.128465	0.569555	0.798853	692	70.848	67.8315	0.0973149	807.623	0.94082
seq.8429.16	AXIN2	-0.0144776	0.1285	0.910295	0.631624	692	70.4688	67.4197	0.0968201	808.002	0.988622
seq.8446.4	ADCYAP1	0.0359289	0.124212	0.772387	0.852257	692	70.5368	67.4049	0.0969088	807.934	0.976983
seq.8447.11	GHRL	0.0445656	0.13153	0.734742	0.819902	692	70.5679	67.4584	0.0969495	807.903	0.970112
seq.8450.36	ADCYAP1	0.215048	0.113168	0.0574002	0.830587	692	73.3937	69.8849	0.10063	805.078	0.651949
seq.8458.111	SNCA	0.425612	0.24567	0.0831919	0.577434	692	73.3824	70.892	0.100615	805.089	0.689988
seq.8458.16	SNCA	-0.00338075	0.258205	0.989553	0.573651	692	70.4562	67.5224	0.0968037	808.015	0.997959
seq.8459.10	BMP6	-0.0185966	0.15066	0.901763	0.77077	692	70.4713	67.7147	0.0968234	808	0.988622
seq.8462.18	GH1	-0.0419809	0.14221	0.767839	0.957603	692	70.5467	67.3948	0.0969217	807.925	0.976187
seq.8463.2	SOD3	0.167581	0.082961	0.0433837	0.668188	692	73.7208	71.9645	0.101055	804.75	0.607831
seq.8464.31	RSPO4	0.104429	0.140932	0.458701	0.814683	692	70.9699	68.1436	0.0974739	807.501	0.912513
seq.8465.52	CTSH	0.0477094	0.135978	0.725694	0.146353	692	70.5797	67.6417	0.0969648	807.892	0.969132
seq.8467.9	INHBA INHBB	-0.145365	0.183111	0.427274	0.856283	692	71.2506	67.8879	0.0978399	807.221	0.903531
seq.8468.19	KLK3	-0.264093	0.150692	0.0796812	0.0297505	692	73.7761	68.6457	0.101126	804.695	0.68622
seq.8469.41	IGFBP2	0.0989294	0.153693	0.519781	0.810464	692	70.8649	68.1398	0.0973369	807.606	0.931647
seq.8470.213	RNASEH1	0.102841	0.111598	0.356771	0.897077	692	71.224	68.2925	0.0978052	807.247	0.882178
seq.8474.6	ROR1	0.482518	0.194736	0.0132194	0.477685	692	76.5508	74.9708	0.104723	801.92	0.441109
seq.8475.15	MMP7	-0.0501821	0.123269	0.683938	0.060672	692	70.6308	67.4288	0.0970315	807.841	0.960846
seq.8476.11	CHGA	0.110158	0.108292	0.309045	0.917054	692	71.4441	71.8217	0.0980922	807.027	0.859221
seq.8479.4	MMP10	-0.105621	0.137814	0.443438	0.781612	692	71.0573	67.6339	0.0975878	807.414	0.905239
seq.8480.29	EFEMP1	0.179996	0.12527	0.150756	0.370083	692	72.2353	70.7283	0.0991227	806.236	0.777915
seq.8484.24	LEP	0.168657	0.144343	0.242625	0.692617	692	71.7969	68.7708	0.0985519	806.674	0.827659
seq.8484.8	LEP	0.0778076	0.156339	0.618706	0.642169	692	70.6952	67.5165	0.0971156	807.776	0.948865
seq.8485.7	KEAP1	0.103113	0.197799	0.602158	0.455569	692	70.7204	67.8595	0.0971484	807.751	0.948553
seq.8487.62	IGHA1 IGHA2	0.244879	0.150639	0.104034	0.979566	692	73.1755	68.9588	0.100346	805.296	0.713116
seq.8488.33	ITGA2B ITGB3	-0.135632	0.147158	0.356699	0.403749	692	71.5395	68.1662	0.0982165	806.932	0.882178
seq.8520.8	ADAM30	-0.0206526	0.118511	0.861656	0.679934	692	70.4875	67.4342	0.0968445	807.984	0.988622
seq.8528.74	ISLR2	0.0853428	0.0896396	0.341064	0.859862	692	71.2248	67.6868	0.0978062	807.247	0.877721
seq.8535.102	DMKN	-0.136018	0.194338	0.483988	0.672377	692	70.9928	67.5694	0.0975037	807.479	0.92675
seq.8545.14	C17orf78	-0.00302132	0.0995823	0.975796	0.902132	692	70.457	67.3934	0.0968047	808.014	0.996738
seq.8556.5	FAM134B	0.00535635	0.122722	0.965186	0.413947	692	70.4579	67.4006	0.0968059	808.013	0.995577
seq.8578.45	AMELX	-0.217801	0.13442	0.105166	0.379745	692	73.2132	70.5312	0.100395	805.258	0.713116
seq.8595.75	SMR3B	-0.154387	0.165927	0.352138	0.0363666	692	71.6262	68.6512	0.0983295	806.845	0.882178
seq.8601.167	LRP1	-0.355561	0.209589	0.0897976	0.636509	692	74.0157	68.7678	0.101438	804.456	0.69202
seq.8606.39	GPNMB	0.0700987	0.115257	0.543059	0.275044	692	70.7978	67.8685	0.0972494	807.674	0.937051
seq.8613.97	RTBDN	0.107602	0.109282	0.324809	0.980812	692	71.2927	68.2273	0.0978948	807.179	0.86799
seq.8619.12	CADM4	0.221453	0.0911758	0.0151466	0.539991	692	74.8801	70.7164	0.102559	803.591	0.46304
seq.8620.56	KLK14	0.113623	0.13071	0.384693	0.0257574	692	71.2104	68.5605	0.0977875	807.261	0.891474
seq.8624.16	UNC5D	0.0482843	0.0897278	0.590494	0.809714	692	70.7163	68.0105	0.097143	807.755	0.945727
seq.8631.13	ERMAP	-0.341257	0.215937	0.114026	0.299698	692	73.9333	69.4991	0.101331	804.538	0.731468
seq.8634.187	ADAM19	0.0055646	0.137305	0.967673	0.319817	692	70.4577	67.3943	0.0968056	808.014	0.995577
seq.8646.61	LRRTM4	0.0687964	0.085167	0.419216	0.372885	692	71.0061	67.7996	0.097521	807.465	0.903531
seq.8653.132	DNAJC4	-0.165457	0.130391	0.204467	0.690316	692	72.0169	68.3177	0.0988384	806.454	0.816916
seq.8659.68	G6B	0.116503	0.1727	0.49993	0.707974	692	70.8721	67.8193	0.0973463	807.599	0.927502
seq.8660.33	OLFML3	-0.247024	0.118437	0.0370059	0.634381	692	74.6804	73.1056	0.1023	803.791	0.58224
seq.8660.5	OLFML3	0.118746	0.200794	0.554263	0.911613	692	70.8115	67.5711	0.0972673	807.66	0.938925
seq.8681.93	PGRMC2	-0.0747045	0.123367	0.544815	0.173387	692	70.857	67.5508	0.0973266	807.614	0.938334
seq.8683.119	PILRA	0.126566	0.165315	0.44391	0.0629681	692	70.9777	67.6154	0.097484	807.494	0.905239
seq.8687.26	TMEM106B	-0.286668	0.249211	0.250019	0.709989	692	72.1826	68.0341	0.0990541	806.289	0.834994
seq.8697.38	GPC1	0.0779287	0.189731	0.681269	0.516974	692	70.6222	68.0306	0.0970203	807.849	0.960846
seq.8699.43	CRIM1	0.106881	0.122417	0.382616	0.285664	692	71.1371	68.3729	0.097692	807.334	0.891474
seq.8700.325	GALNT11	-0.0141316	0.148168	0.924016	0.041193	692	70.4652	67.4516	0.0968154	808.006	0.988622
seq.8748.45	CD74	-0.442395	0.216359	0.0408821	0.588858	692	75.4735	70.415	0.103329	802.998	0.599841
seq.8749.194	CD1D	-0.0798732	0.142088	0.574022	0.758953	692	70.8099	67.8637	0.0972652	807.661	0.942041
seq.8750.46	VCL	0.0519249	0.113914	0.648514	0.660629	692	70.6405	67.4253	0.0970442	807.831	0.950196
seq.8755.202	HLA-DPB1	-0.261376	0.219931	0.234657	0.143467	692	72.114	68.5053	0.0989649	806.357	0.827659
seq.8756.41	KCNE5	-0.283994	0.213358	0.183167	0.59873	692	72.6959	68.824	0.0997222	805.775	0.796893
seq.8758.2	PCDHA7	-0.0163202	0.132256	0.901791	0.0530902	692	70.4715	67.7093	0.0968237	808	0.988622
seq.8759.29	A4GALT	0.110526	0.138872	0.426102	0.376638	692	71.0662	67.8284	0.0975995	807.405	0.903531
seq.8760.10	DCUN1D5	-0.22272	0.145446	0.125697	0.379539	692	72.7884	69.9639	0.0998425	805.683	0.747687
seq.8761.7	FAF2	0.00155325	0.124657	0.990058	0.481975	692	70.4562	67.4041	0.0968037	808.015	0.997959
seq.8762.38	CD70	0.0719425	0.112636	0.523005	0.845162	692	70.8172	67.6691	0.0972747	807.654	0.931647
seq.8765.23	EFNB2	-0.0146856	0.124098	0.905799	0.859015	692	70.4705	67.3908	0.0968223	808.001	0.988622
seq.8766.29	LILRA5	-0.166313	0.168641	0.324036	0.232258	692	71.439	68.1949	0.0980855	807.032	0.86799
seq.8767.44	ECE1	-0.1919	0.150703	0.202888	0.94979	692	72.2153	69.3431	0.0990967	806.256	0.816518
seq.8768.4	BCL10	-0.344651	0.185899	0.0637438	0.78541	692	73.9923	70.3415	0.101407	804.479	0.653834
seq.8769.30	TXNDC11	-0.0409466	0.15566	0.792511	0.670112	692	70.5283	67.4907	0.0968978	807.943	0.983078
seq.8770.136	CD84	-0.130375	0.145825	0.371296	0.430096	692	71.3508	68.4321	0.0979706	807.12	0.888698
seq.8772.5	EFNB2	-0.044903	0.20961	0.830374	0.610843	692	70.5034	67.3961	0.0968653	807.968	0.988183
seq.8773.172	EMILIN3	-0.0457506	0.164381	0.780767	0.636307	692	70.5369	67.5841	0.096909	807.934	0.979142
seq.8775.61	FAM24B	-0.238389	0.224428	0.288141	0.412093	692	71.7839	68.3518	0.098535	806.687	0.855232
seq.8776.10	ERLIN1	-0.171905	0.141007	0.222799	0.946706	692	71.9983	69.1619	0.0988142	806.473	0.820213
seq.8777.5	TGFB1I1	0.0397233	0.101761	0.69627	0.609573	692	70.5952	67.5735	0.096985	807.876	0.96426
seq.8780.2	PCDH10	0.020644	0.118963	0.862233	0.52689	692	70.4859	67.4066	0.0968424	807.985	0.988622
seq.8785.1	ARMC5	-0.454312	0.2441	0.06272	0.424693	692	77.215	73.5578	0.105582	801.256	0.653367
seq.8786.6	FAM171B	-0.89613	0.406149	0.0273554	0.556723	692	78.2869	69.0133	0.106967	800.184	0.549048
seq.8787.21	FAM96A	-0.157878	0.182651	0.387383	0.820135	692	71.3437	68.2268	0.0979612	807.128	0.892773
seq.8791.151	CA5A	-0.0281751	0.155534	0.856249	0.696553	692	70.4898	67.4092	0.0968475	807.981	0.988622
seq.8792.17	PODXL	-0.454448	0.2168	0.0360674	0.649857	692	75.0009	70.5588	0.102716	803.47	0.574492
seq.8793.13	ALKBH5	0.14637	0.108829	0.178642	0.548549	692	71.953	68.5757	0.0987552	806.518	0.795334
seq.8794.13	DPEP1	0.0446223	0.0960386	0.642197	0.42681	692	70.6591	67.4119	0.0970685	807.812	0.950196
seq.8795.48	TFRC	-0.163463	0.158895	0.303599	0.994054	692	71.5338	68.0759	0.0982091	806.937	0.857537
seq.8798.29	GOLM1	-0.0245847	0.1457	0.866005	0.978159	692	70.4856	67.4875	0.096842	807.986	0.988622
seq.8800.14	TTC17	-0.0994486	0.181353	0.583438	0.695161	692	70.7876	67.7167	0.0972361	807.684	0.942952
seq.8802.24	UBE2J2	-0.375172	0.164284	0.02239	0.967358	692	76.3952	73.0017	0.104522	802.076	0.517429
seq.8804.39	COL20A1	-0.0854994	0.146913	0.560584	0.103395	692	70.8099	67.7732	0.0972652	807.661	0.938925
seq.8806.18	NRN1	0.121936	0.108056	0.259128	0.955966	692	71.5467	68.8372	0.0982259	806.925	0.843274
seq.8807.13	SNX1	-0.110386	0.144404	0.444614	0.337356	692	71.1228	68.2406	0.0976732	807.349	0.905537
seq.8813.160	TXN	-0.05595	0.13838	0.685976	0.331152	692	70.6388	68.1045	0.0970419	807.833	0.960846
seq.8814.33	PSAPL1	0.0523487	0.132109	0.691917	0.272511	692	70.6112	67.4649	0.0970059	807.86	0.962744
seq.8816.44	ARMC5	-0.364444	0.186024	0.0500988	0.821025	692	75.98	70.8186	0.103985	802.491	0.632263
seq.8817.29	CENPV	0.0102808	0.103806	0.921108	0.850254	692	70.4656	67.4312	0.0968159	808.006	0.988622
seq.8818.13	IFNGR2	-0.102014	0.124986	0.414383	0.881448	692	71.2299	67.8296	0.0978129	807.241	0.901788
seq.8822.163	RNF219	0.00977709	0.096383	0.919201	0.0405741	692	70.466	67.3957	0.0968165	808.005	0.988622
seq.8824.2	PSMD1	-0.140537	0.163753	0.390768	0.427717	692	71.2578	67.7388	0.0978493	807.213	0.893509
seq.8825.4	PILRA	0.019073	0.0844031	0.821221	0.205584	692	70.5051	67.7011	0.0968675	807.966	0.98806
seq.8828.21	ESRP1	-0.0838304	0.143619	0.559421	0.379682	692	70.8601	68.1625	0.0973307	807.611	0.938925
seq.8829.4	LRPAP1	-0.0816591	0.147194	0.57905	0.0487432	692	70.8062	67.3942	0.0972603	807.665	0.942952
seq.8830.29	FAM175B	0.00398649	0.0997936	0.968135	0.0891251	692	70.4576	67.6812	0.0968055	808.014	0.995577
seq.8832.55	BST2	-0.0187713	0.114157	0.869389	0.855705	692	70.4839	67.7249	0.0968398	807.987	0.988622
seq.8834.58	CANX	-0.00280148	0.132066	0.983076	0.786903	692	70.4565	67.398	0.0968041	808.015	0.997942
seq.8838.10	CASC4	0.00199319	0.129733	0.987742	0.353413	692	70.4563	67.4255	0.0968038	808.015	0.997959
seq.8839.4	MTX2	0.052416	0.17091	0.759081	0.30044	692	70.5453	67.4724	0.09692	807.926	0.975048
seq.8840.61	C1S	-0.0447224	0.119154	0.707413	0.794739	692	70.5942	67.4428	0.0969838	807.877	0.966642
seq.8842.16	GRAMD1C	0.0171102	0.147821	0.907851	0.999023	692	70.4691	67.39	0.0968205	808.002	0.988622
seq.8843.34	MYRF	-0.18757	0.153689	0.222294	0.572759	692	72.1184	68.8704	0.0989705	806.353	0.820213
seq.8845.2	ADAMTS3	0.151495	0.118152	0.199772	0.483767	692	71.9309	68.2406	0.0987263	806.54	0.814577
seq.8850.5	PLA2G2C	0.0205051	0.178397	0.908492	0.435063	692	70.4688	67.3901	0.0968202	808.002	0.988622
seq.8851.42	FAM171B	0.25928	0.119612	0.0301835	0.482694	692	74.4549	70.8584	0.102008	804.016	0.557186
seq.8852.10	SUN3	-0.309988	0.247961	0.211245	0.1174	692	72.376	68.3166	0.0993059	806.095	0.816916
seq.8854.59	RRM2B	0.183714	0.0495618	0.000209913	0.0566293	692	78.5197	94.0432	0.107267	799.952	0.0645564
seq.8858.21	BATF3	0.0950851	0.127695	0.456496	0.429632	692	70.956	68.0636	0.0974557	807.515	0.912513
seq.8859.51	CA11	-0.0873784	0.126002	0.488016	0.198176	692	70.9469	67.6687	0.0974439	807.524	0.92675
seq.8864.59	CENPW	-0.326438	0.194422	0.0931487	0.789671	692	73.3935	69.4677	0.100629	805.078	0.69202
seq.8866.53	QPCTL	0.18152	0.0998203	0.0689924	0.891756	692	73.1813	72.0673	0.100353	805.29	0.674404
seq.8872.1	SEC61G	-0.00876049	0.152419	0.954166	0.70117	692	70.4594	67.4557	0.0968078	808.012	0.994461
seq.8874.53	CLN5	-0.224994	0.165444	0.173848	0.673823	692	73.0316	69.9948	0.100159	805.44	0.790444
seq.8876.51	NRXN2	0.0215083	0.0682963	0.752818	0.08911	692	70.5481	68.0021	0.0969235	807.923	0.973404
seq.8877.22	EVA1C	-0.22066	0.180628	0.221849	0.514695	692	72.8571	69.6175	0.0999319	805.614	0.820116
seq.8878.48	YTHDC1	0.178116	0.110173	0.105945	0.401252	692	72.7285	69.538	0.0997645	805.743	0.713116
seq.8885.6	CACNA2D3	0.0335198	0.14734	0.820036	0.800366	692	70.5077	67.4803	0.0968709	807.964	0.98806
seq.8887.21	NUDC	0.101163	0.153156	0.508918	0.137905	692	70.8955	68.5677	0.0973769	807.576	0.927502
seq.8888.33	SMIM9	-0.13138	0.171029	0.442386	0.438342	692	71.1506	67.778	0.0977096	807.321	0.904985
seq.8889.5	CCPG1	-0.715199	0.309832	0.02098	0.922788	692	79.1223	73.3238	0.108044	799.349	0.507289
seq.8890.9	TMEM132B	0.159629	0.16491	0.333058	0.223621	692	71.3728	68.189	0.0979992	807.098	0.874201
seq.8891.7	CPVL	-0.0556541	0.133076	0.67579	0.0911582	692	70.6431	67.6043	0.0970476	807.828	0.958769
seq.8892.14	PEAR1	0.0234925	0.143161	0.869654	0.00191292	692	70.4822	67.3926	0.0968376	807.989	0.988622
seq.8894.80	HNRNPAB	-0.015536	0.295919	0.95813	0.694607	692	70.4588	67.3909	0.0968071	808.012	0.995479
seq.8897.3	LRRC37A2	-0.0626735	0.135518	0.643743	0.952983	692	70.6893	67.4826	0.0971078	807.782	0.950196
seq.8898.19	PPP1R14B	-0.196139	0.220947	0.37469	0.155861	692	71.4809	68.0941	0.0981401	806.99	0.889028
seq.8899.75	UGT1A8	-0.312802	0.213549	0.142981	0.288318	692	73.4162	69.5238	0.100659	805.055	0.768671
seq.8900.28	NEO1	0.0567077	0.22799	0.803571	0.581659	692	70.5181	67.3896	0.0968844	807.953	0.986997
seq.8901.40	YWHAG	0.0626453	0.179213	0.726671	0.0468511	692	70.5731	67.5769	0.0969562	807.898	0.969132
seq.8903.1	COX6C	0.0906648	0.0856709	0.289923	0.753562	692	71.4331	70.8297	0.0980778	807.038	0.855232
seq.8905.20	KCNMB3	-0.118132	0.151862	0.436634	0.616488	692	71.0688	68.4184	0.0976029	807.402	0.904985
seq.8906.60	LRTM2	-0.0134439	0.101534	0.894662	0.871288	692	70.4748	67.4023	0.0968279	807.997	0.988622
seq.8907.11	UGT2A1	0.00511722	0.175441	0.976731	0.301693	692	70.4569	67.3952	0.0968046	808.014	0.997438
seq.8908.14	KCNE5	-0.267911	0.171583	0.118427	0.784938	692	72.9869	69.03	0.100101	805.484	0.741409
seq.8909.77	GNPDA1	-0.0535038	0.116889	0.647145	0.841243	692	70.6955	67.6295	0.097116	807.776	0.950196
seq.8913.22	SIGLEC11	0.31425	0.097209	0.00122616	0.914238	692	77.6451	76.3784	0.106138	800.826	0.163406
seq.8916.32	STIM1	-0.0928001	0.18386	0.613747	0.113027	692	70.7128	67.4191	0.0971385	807.758	0.948865
seq.8918.64	PTK2B	-0.31462	0.193223	0.103467	0.783785	692	73.0051	68.9154	0.100124	805.466	0.713032
seq.8923.94	GALNT16	-0.0364922	0.157675	0.816974	0.548862	692	70.5102	67.4122	0.0968741	807.961	0.98806
seq.8924.55	CALY	0.0715388	0.102014	0.483136	0.239482	692	70.8664	67.6819	0.0973389	807.605	0.92675
seq.8925.25	RRM2B	0.0958758	0.10165	0.345582	0.85879	692	71.247	68.1824	0.0978353	807.224	0.882178
seq.8929.7	BDP1	-0.20521	0.160179	0.200147	0.69515	692	72.1221	68.6372	0.0989753	806.349	0.814577
seq.8931.124	G0S2	-0.168444	0.166413	0.31144	0.905121	692	71.7172	68.0852	0.098448	806.754	0.860765
seq.8932.1	ENTPD6	-0.181575	0.164699	0.27026	0.0606712	692	71.72	67.9849	0.0984517	806.751	0.845483
seq.8933.84	MEF2C	0.0246507	0.164776	0.881079	0.0730118	692	70.478	67.4517	0.096832	807.993	0.988622
seq.8935.22	ABCC6	0.129797	0.123498	0.293258	0.795047	692	71.407	68.6401	0.0980438	807.064	0.855474
seq.8945.7	FAM175B	0.134632	0.0793757	0.0898592	0.493053	692	72.6269	70.5066	0.0996324	805.844	0.69202
seq.8947.268	HEG1	-0.269157	0.192311	0.161635	0.414461	692	72.9151	69.3743	0.100007	805.556	0.785195
seq.8948.13	ADAM19	-0.165293	0.161971	0.307489	0.0743248	692	71.6673	68.2752	0.098383	806.804	0.859221
seq.8949.3	NGFR	-0.0297417	0.128323	0.816715	0.593338	692	70.5119	67.4757	0.0968764	807.959	0.98806
seq.8951.162	CSPG4	-0.00530781	0.107243	0.960526	0.28943	692	70.4585	67.3976	0.0968067	808.013	0.995577
seq.8952.65	CSF3	-0.187864	0.20461	0.358538	0.301721	692	71.4867	67.4862	0.0981477	806.985	0.882832
seq.8955.60	GLT8D1	0.0594764	0.139124	0.669011	0.782653	692	70.6273	68.0952	0.097027	807.844	0.955105
seq.8956.96	SCARF2	0.492498	0.17106	0.00398817	0.981206	692	78.5303	79.065	0.107281	799.941	0.284727
seq.8957.72	ERLEC1	-0.086192	0.159496	0.58892	0.906992	692	70.7658	67.3907	0.0972077	807.705	0.945583
seq.8958.51	CHL1	0.0725443	0.137017	0.596489	0.75925	692	70.7366	67.543	0.0971696	807.735	0.94596
seq.8960.3	ERAP2	0.12015	0.128778	0.350821	0.472687	692	71.3557	67.4828	0.0979769	807.116	0.882178
seq.8963.8	VTI1B	-0.58291	0.379314	0.124355	0.0725056	692	72.88	69.3794	0.0999616	805.591	0.745384
seq.8964.14	EMILIN3	0.0625233	0.128972	0.627831	0.775686	692	70.6663	67.5549	0.0970778	807.805	0.94995
seq.8967.6	DUSP26	-0.30347	0.180458	0.0926333	0.620116	692	73.2955	69.6926	0.100502	805.176	0.69202
seq.8969.49	CD14	0.0880887	0.139352	0.5273	0.8876	692	70.7726	68.0552	0.0972165	807.699	0.931647
seq.8970.9	RIPK2	-0.131444	0.196794	0.504181	0.198829	692	71.0079	67.6941	0.0975235	807.463	0.927502
seq.8971.9	NRXN1	-0.194054	0.154543	0.209237	0.715179	692	72.1656	68.6978	0.099032	806.306	0.816916
seq.8973.23	FCRL4	-0.312977	0.135529	0.0209267	0.0408492	692	75.9017	71.3086	0.103883	802.57	0.507289
seq.8974.172	COL15A1	0.232621	0.214021	0.277078	0.168461	692	71.6515	69.5158	0.0983624	806.82	0.846663
seq.8975.26	RQCD1	-0.186915	0.195921	0.340066	0.607564	692	71.5655	68.7088	0.0982503	806.906	0.87752
seq.8978.30	MAP4K3	0.0351945	0.0965382	0.715436	0.715522	692	70.574	67.5092	0.0969574	807.897	0.967157
seq.8979.1	HSD17B2	-0.718184	0.263031	0.0063254	0.956823	692	82.8256	74.7514	0.112805	795.646	0.346424
seq.8980.19	CD200R1L	0.0014	0.115244	0.990307	0.734605	692	70.4562	67.4442	0.0968037	808.015	0.997959
seq.8982.65	THBS3	0.188513	0.17249	0.274444	0.612343	692	71.653	68.1199	0.0983643	806.818	0.846663
seq.8983.7	GOLM1	0.113574	0.108272	0.29419	0.339712	692	71.3523	67.8374	0.0979725	807.119	0.855474
seq.8984.28	LRCH4	0.149024	0.115723	0.197828	0.883878	692	71.8497	68.7619	0.0986206	806.622	0.8137
seq.8985.13	SERAC1	-0.272548	0.144923	0.0600197	0.809985	692	74.0971	70.2484	0.101543	804.374	0.653367
seq.8989.40	SCUBE1	-0.131648	0.141498	0.352171	0.867521	692	71.352	68.7811	0.0979721	807.119	0.882178
seq.8990.42	ATP1B3	-0.094018	0.122402	0.442421	0.780109	692	71.039	68.2412	0.097564	807.432	0.904985
seq.8992.1	TMEM2	-0.421847	0.158063	0.00761101	0.482393	692	78.2853	74.5383	0.106965	800.186	0.37424
seq.8993.151	RIPK2	0.0286738	0.196905	0.88422	0.739555	692	70.4771	67.3897	0.0968309	807.994	0.988622
seq.8994.65	SLAMF8	0.0124621	0.117087	0.915237	0.316842	692	70.4673	67.3967	0.0968181	808.004	0.988622
seq.8998.15	HS3ST4	0.0254938	0.093348	0.784773	0.218383	692	70.5263	67.4371	0.0968951	807.945	0.979863
seq.9002.36	SERPINA11	0.464304	0.136835	0.00069088	0.984559	692	87.4283	97.4437	0.118686	791.043	0.125552
seq.9004.24	LDLRAD4	0.0310556	0.123736	0.801828	0.697471	692	70.5176	67.5573	0.0968838	807.954	0.986469
seq.9005.16	PLXNA1	0.120479	0.0691251	0.0813488	0.869163	692	72.7207	70.5349	0.0997545	805.751	0.68902
seq.9008.6	PRRG1	-0.44395	0.200566	0.0268644	0.784685	692	77.2906	72.6236	0.10568	801.181	0.549048
seq.9010.3	DMPK	0.0917321	0.122868	0.455311	0.102489	692	70.9282	68.3214	0.0974195	807.543	0.912513
seq.9012.1	PRPF6	-0.227578	0.184765	0.218055	0.594182	692	72.3398	68.1869	0.0992587	806.132	0.817361
seq.9015.1	PRG3	-0.071712	0.13321	0.590344	0.688329	692	70.7522	67.6006	0.0971899	807.719	0.945727
seq.9016.12	NR1H2	-0.130379	0.152694	0.393184	0.994731	692	71.1777	67.6208	0.0977449	807.294	0.894679
seq.9017.58	LCT	-0.106805	0.118794	0.368609	0.00929708	692	71.2629	68.0219	0.097856	807.208	0.888185
seq.9018.38	PCDH10	-0.139803	0.198235	0.480663	0.46528	692	70.9396	67.8975	0.0974344	807.532	0.92675
seq.9021.1	HAVCR1	0.382629	0.0865523	9.83449e-06	0.463262	692	83.5093	92.0934	0.113681	794.962	0.0131061
seq.9023.9	CD34	0.0371866	0.147077	0.800394	0.528257	692	70.5196	67.8103	0.0968864	807.952	0.986433
seq.9027.10	NLGN2	-0.235662	0.195869	0.228914	0.600041	692	72.4322	68.7439	0.099379	806.039	0.827659
seq.9028.5	MTPAP	-0.0209467	0.129749	0.871747	0.852933	692	70.483	67.4051	0.0968386	807.988	0.988622
seq.9030.56	C17orf89	0.0185268	0.125152	0.882316	0.486133	692	70.4777	67.3945	0.0968317	807.994	0.988622
seq.9035.2	MXI1	-0.0516386	0.114921	0.653186	0.297953	692	70.6814	67.697	0.0970975	807.79	0.950952
seq.9037.1	STX18	0.0409495	0.154467	0.790931	0.325298	692	70.5239	67.8254	0.096892	807.947	0.982337
seq.9038.12	JTB	-0.273991	0.157928	0.082756	0.873307	692	73.6065	68.8115	0.100906	804.865	0.689988
seq.9039.47	TOR1AIP1	-0.0276161	0.135825	0.838885	0.916593	692	70.4973	67.4264	0.0968573	807.974	0.988201
seq.9043.7	TFIP11	-0.139609	0.142491	0.327198	0.681897	692	71.4949	68.4123	0.0981584	806.976	0.869773
seq.9045.3	SLC27A2	-0.135853	0.129237	0.29317	0.105017	692	71.5531	68.4637	0.0982342	806.918	0.855474
seq.9046.46	LRPPRC	-0.206723	0.165663	0.212085	0.342873	692	72.6313	69.7565	0.0996382	805.84	0.816916
seq.9049.2	SLC16A3	-0.0626875	0.11883	0.59782	0.894056	692	70.7796	67.5098	0.0972256	807.692	0.946643
seq.9050.170	RSRP1	0.0921163	0.126406	0.466164	0.630482	692	70.9374	67.6221	0.0974315	807.534	0.916774
seq.9051.13	IL32	-0.0726697	0.149694	0.627353	0.149661	692	70.7329	67.9804	0.0971647	807.738	0.94995
seq.9053.16	CRIP2	0.0260997	0.110029	0.812496	0.811135	692	70.5093	67.4329	0.0968729	807.962	0.98806
seq.9054.8	FAM174B	0.326713	0.0687364	2.00296e-06	0.580058	692	84.8364	96.9	0.115379	793.635	0.00400392
seq.9055.81	MYZAP	0.0324349	0.0888749	0.715149	0.727767	692	70.5768	67.4188	0.096961	807.895	0.967157
seq.9058.1	TIMM21	0.171187	0.0828793	0.0388759	0.978718	692	73.7339	69.8076	0.101072	804.737	0.594657
seq.9059.14	RAPGEF5	-0.121776	0.159095	0.444015	0.806504	692	71.0774	68.2954	0.097614	807.394	0.905239
seq.9061.3	ARHGEF10	0.191117	0.129878	0.141155	0.818685	692	72.4731	69.8158	0.0994323	805.998	0.768671
seq.9063.9	APOA5	-0.27575	0.192897	0.152855	0.963916	692	73.166	67.7227	0.100334	805.305	0.77948
seq.9065.28	TXLNA	-0.0321897	0.145392	0.824782	0.0292595	692	70.5082	67.5077	0.0968716	807.963	0.98806
seq.9067.152	CEP57	0.168668	0.0800037	0.0350088	0.885151	692	73.3898	70.5304	0.100625	805.081	0.571011
seq.9068.17	JAKMIP3	-0.334599	0.166087	0.0439469	0.581346	692	74.4406	70.4183	0.101989	804.031	0.607831
seq.9070.1	C17orf67	-0.000897336	0.11835	0.99395	0.835874	692	70.4561	67.4054	0.0968035	808.015	0.998652
seq.9073.35	FLVCR1	-0.0546348	0.142245	0.700913	0.60761	692	70.6135	67.8002	0.0970089	807.858	0.96426
seq.9074.6	FAXDC2	0.0537971	0.117946	0.648306	0.885927	692	70.6494	67.4985	0.0970558	807.822	0.950196
seq.9075.121	KIAA1024	0.238261	0.0762134	0.00177057	0.231796	692	75.8539	76.2358	0.103821	802.617	0.20225
seq.9076.25	PENK	0.0511505	0.175886	0.771193	0.298869	692	70.5402	68.1411	0.0969132	807.931	0.976983
seq.9077.10	MAN1A2	-0.176877	0.196846	0.368889	0.882165	692	71.2673	67.7818	0.0978617	807.204	0.888185
seq.9080.1	COL6A2	-0.170646	0.145768	0.241731	0.533362	692	71.9402	68.8577	0.0987385	806.531	0.827659
seq.9081.39	SLC30A3	-0.202397	0.168446	0.229536	0.675605	692	71.968	68.1942	0.0987747	806.503	0.827659
seq.9082.25	SEL1L2	-0.125743	0.120032	0.294835	0.724408	692	71.545	68.6112	0.0982236	806.926	0.855474
seq.9087.8	NHLRC3	-0.270039	0.230191	0.240753	0.733733	692	72.3622	69.1391	0.099288	806.109	0.827659
seq.9088.20	SLC9B2	0.0530514	0.121061	0.661227	0.584492	692	70.6387	67.438	0.0970418	807.833	0.953771
seq.9089.77	JPH3	-0.0706838	0.153771	0.645753	0.108876	692	70.6789	67.4121	0.0970942	807.792	0.950196
seq.9090.9	SYTL4	-0.211026	0.213174	0.322211	0.181722	692	71.4049	69.6392	0.098041	807.066	0.866891
seq.9092.33	ANGPTL1	-0.123366	0.208342	0.553763	0.410069	692	70.8154	67.4655	0.0972724	807.656	0.938925
seq.9095.5	MTFR1	0.0172043	0.128751	0.8937	0.568705	692	70.4732	67.4044	0.0968259	807.998	0.988622
seq.9097.5	KIAA1324	0.0541034	0.0807947	0.503087	0.107202	692	70.8399	68.1631	0.0973044	807.631	0.927502
seq.9099.19	SYT5	-0.157303	0.171378	0.358687	0.804529	692	71.3529	67.7276	0.0979733	807.118	0.882832
seq.9102.28	ZFYVE27	0.10857	0.135361	0.422506	0.870979	692	71.0797	68.6417	0.097617	807.392	0.903531
seq.9106.87	LYSMD4	0.0228731	0.100335	0.819671	0.371657	692	70.5063	68.3057	0.0968691	807.965	0.98806
seq.9110.2	SYT17	0.196256	0.111736	0.0790164	0.819328	692	72.9655	70.9849	0.100073	805.506	0.68622
seq.9114.84	UMODL1	-0.0853108	0.163607	0.602062	0.124778	692	70.7683	67.6018	0.0972109	807.703	0.948553
seq.9116.28	HEPACAM2	0.00705287	0.146716	0.961659	0.946348	692	70.4583	67.3969	0.0968065	808.013	0.995577
seq.9117.4	IL36G	-0.38683	0.24397	0.112837	0.741278	692	73.8564	70.0965	0.101231	804.615	0.726446
seq.9118.7	PSD2	0.0482986	0.13299	0.716475	0.620235	692	70.5877	67.5101	0.0969753	807.884	0.967398
seq.9127.4	SLC26A5	-0.136866	0.167491	0.413839	0.835121	692	71.2501	68.0954	0.0978392	807.221	0.901788
seq.9128.34	FLRT3	0.00095243	0.144365	0.994736	0.822652	692	70.4561	67.4205	0.0968035	808.015	0.998733
seq.9168.31	CCL26	-0.128286	0.229564	0.576281	0.304258	692	70.8107	67.945	0.0972663	807.661	0.942704
seq.9169.14	SUMO3	0.174635	0.234076	0.455632	0.19813	692	70.9548	67.912	0.0974542	807.516	0.912513
seq.9170.24	IL17A	0.0370227	0.116494	0.75063	0.272989	692	70.5534	67.5164	0.0969305	807.918	0.973404
seq.9171.11	CSRP3	0.0377491	0.132164	0.775166	0.826715	692	70.5346	67.4193	0.0969059	807.937	0.977281
seq.9172.69	MMP8	0.297349	0.146631	0.0425736	0.928803	692	74.5338	72.5212	0.10211	803.938	0.607831
seq.9173.21	PGM1	0.0665036	0.0999648	0.505878	0.437913	692	70.8513	67.5267	0.0973192	807.62	0.927502
seq.9175.48	DSCAM	0.0118573	0.156649	0.939663	0.133281	692	70.4617	67.4819	0.0968109	808.01	0.991916
seq.9176.3	MUC1	0.018562	0.127902	0.884611	0.728558	692	70.477	67.4393	0.0968308	807.994	0.988622
seq.9177.6	FAM3B	0.313756	0.152031	0.0390399	0.724014	692	74.5586	73.9208	0.102142	803.913	0.594657
seq.9178.30	NRG1	0.0574064	0.092216	0.5336	0.95972	692	70.8061	67.7602	0.0972603	807.665	0.9324
seq.9180.6	IFNGR2	0.271592	0.0842877	0.00127208	0.159213	692	76.8693	75.4249	0.105135	801.602	0.164058
seq.9182.3	LRP1	-0.14114	0.154932	0.362308	0.892904	692	71.564	69.6243	0.0982484	806.907	0.884618
seq.9183.7	IFNAR1	0.0113875	0.110249	0.917734	0.930693	692	70.4665	67.5264	0.0968171	808.005	0.988622
seq.9185.15	TFF1	-0.014286	0.153373	0.925788	0.231784	692	70.4647	67.397	0.0968148	808.007	0.988622
seq.9187.2	HMGN1	-0.0133456	0.122713	0.913397	0.53621	692	70.4679	67.3901	0.0968189	808.003	0.988622
seq.9188.119	CXCL9	-0.0955919	0.142012	0.500867	0.0869482	692	70.9495	67.5043	0.0974473	807.522	0.927502
seq.9189.76	GHRL	-0.152879	0.13652	0.262785	0.696289	692	71.6944	68.664	0.0984183	806.777	0.844942
seq.9190.7	CD63	-0.00142654	0.120962	0.990591	0.812009	692	70.4562	67.3897	0.0968037	808.015	0.997959
seq.9191.8	TFF2	0.0555119	0.142455	0.696773	0.986131	692	70.6059	67.9683	0.096999	807.865	0.96426
seq.9196.8	LGALS7	0.0850336	0.171931	0.620897	0.855075	692	70.7012	67.8617	0.0971233	807.77	0.948865
seq.9197.4	LGALS9	-0.23824	0.174345	0.171787	0.831219	692	72.4537	68.6103	0.099407	806.018	0.78923
seq.9199.6	UBE2G2	0.0710727	0.0810196	0.380363	0.293166	692	71.138	69.1446	0.0976931	807.333	0.891474
seq.9201.13	TAGLN2	0.00512316	0.194023	0.978934	0.019609	692	70.4568	67.4038	0.0968044	808.015	0.997942
seq.9202.309	ATP5O	-0.245569	0.181152	0.175228	0.817032	692	72.6423	69.8185	0.0996524	805.829	0.792476
seq.9204.33	POMC	0.177056	0.126304	0.160969	0.0647819	692	72.3437	70.6083	0.0992639	806.128	0.784822
seq.9207.60	CRYZL1	-0.14545	0.122363	0.234567	0.485508	692	71.9238	69.0308	0.0987171	806.548	0.827659
seq.9211.19	SERPINF1	0.165703	0.12938	0.200282	0.705952	692	72.1133	69.39	0.0989639	806.358	0.814577
seq.9212.22	CTSF	0.474669	0.117111	5.05271e-05	0.683906	692	85.2618	78.308	0.115923	793.209	0.0336679
seq.9213.24	FTCD	0.0607752	0.12641	0.630673	0.616453	692	70.6872	67.3967	0.0971051	807.784	0.94995
seq.9215.117	USP25	0.0442603	0.123334	0.719696	0.103044	692	70.5781	67.4481	0.0969628	807.893	0.9682
seq.9216.100	PLXNB2	0.147865	0.21112	0.483688	0.471447	692	70.9448	67.8725	0.0974412	807.526	0.92675
seq.9218.7	FAS	0.178157	0.0835421	0.0329622	0.699593	692	73.6409	70.5481	0.100951	804.83	0.563174
seq.9219.70	NENF	-0.0199038	0.122963	0.87141	0.369296	692	70.4828	67.3972	0.0968383	807.989	0.988622
seq.9220.7	EPHB3	0.157307	0.102244	0.123916	0.0100375	692	72.3392	71.2226	0.099258	806.132	0.745384
seq.9221.6	ITPRIPL1	-0.0746443	0.160037	0.640916	0.965818	692	70.6786	67.6176	0.0970939	807.793	0.950196
seq.9223.11	MANF	0.16913	0.161874	0.296104	0.0198418	692	71.5525	68.1777	0.0982334	806.919	0.855474
seq.9226.6	TMUB2	0.0599756	0.0755374	0.427204	0.605019	692	70.9907	67.6938	0.097501	807.481	0.903531
seq.9227.15	PDCD1	0.109684	0.0897209	0.221519	0.475919	692	71.6917	69.1748	0.0984148	806.78	0.820116
seq.9229.9	CTRL	0.183713	0.0615445	0.00283541	0.538034	692	75.0882	73.8734	0.102829	803.383	0.233001
seq.9231.23	IMPAD1	0.190399	0.140912	0.176635	0.444284	692	72.1194	68.9679	0.0989719	806.352	0.793467
seq.9233.71	TFPI2	-0.218284	0.198537	0.271565	0.101346	692	71.7232	68.3481	0.0984558	806.748	0.846233
seq.9234.8	TWSG1	0.188302	0.127751	0.140488	0.54946	692	72.4457	70.1892	0.0993967	806.026	0.76836
seq.9235.3	PLXDC1	0.0976359	0.185181	0.598023	0.219551	692	70.7385	67.7685	0.097172	807.733	0.946643
seq.9237.54	ACP2	-0.276859	0.161997	0.0874453	0.610035	692	73.8769	70.1979	0.101257	804.594	0.6917
seq.9241.40	SIRPG	-0.194703	0.150982	0.197197	0.886669	692	72.3683	69.321	0.0992958	806.103	0.812786
seq.9243.10	LYG1	0.0217369	0.11018	0.843604	0.880359	692	70.4935	67.4777	0.0968524	807.978	0.988201
seq.9244.27	PPT1	0.065901	0.138952	0.635306	0.589162	692	70.6815	67.6995	0.0970976	807.79	0.949983
seq.9245.1	KIR2DL4	0.0647598	0.127077	0.610323	0.515568	692	70.6955	67.8241	0.097116	807.776	0.948865
seq.9246.1	LPAL2	-0.0427012	0.113565	0.706911	0.429655	692	70.609	67.6082	0.0970031	807.862	0.966642
seq.9249.17	TMEM9	-0.184759	0.185889	0.32026	0.792113	692	71.6403	69.2849	0.0983478	806.831	0.864315
seq.9250.87	DEFA1	-0.0798863	0.118694	0.500921	0.0794346	692	70.9231	68.0822	0.0974129	807.548	0.927502
seq.9251.28	MAN2B2	-0.0693876	0.136043	0.610022	0.00773116	692	70.7385	67.4725	0.097172	807.733	0.948865
seq.9253.52	ABO	0.098544	0.12349	0.424876	0.918084	692	71.0904	67.7186	0.097631	807.381	0.903531
seq.9255.5	IL17C	-0.0755679	0.148298	0.610355	0.0729391	692	70.747	67.5483	0.0971832	807.724	0.948865
seq.9256.78	NPTX1	0.110318	0.069971	0.114884	0.0553727	692	72.3641	69.8334	0.0992905	806.107	0.734621
seq.9257.14	TACO1	0.160825	0.0806249	0.0460718	0.993131	692	73.6373	69.924	0.100946	804.834	0.616519
seq.9258.14	CXADR	-0.053275	0.137793	0.699029	0.574259	692	70.6203	67.6488	0.0970178	807.851	0.96426
seq.9259.35	TNFRSF21	0.0339939	0.239932	0.887332	0.549439	692	70.4761	67.4164	0.0968297	807.995	0.988622
seq.9261.14	EPHB6	-0.209027	0.219726	0.341447	0.87829	692	71.4148	67.5268	0.0980539	807.057	0.877882
seq.9263.57	SIAE	0.0554092	0.148031	0.708175	0.909601	692	70.5959	67.9397	0.0969859	807.875	0.966642
seq.9264.11	CTSO	-0.104218	0.160079	0.515019	0.935865	692	70.9353	67.441	0.0974288	807.536	0.931066
seq.9265.10	GLIPR1	-0.00292022	0.123377	0.981117	0.78937	692	70.4566	67.3896	0.0968042	808.015	0.997942
seq.9266.1	TREM1	-0.0233267	0.164354	0.887135	0.358132	692	70.4763	67.9427	0.0968299	807.995	0.988622
seq.9267.2	CPA4	0.103636	0.128795	0.421019	0.525773	692	71.1095	68.019	0.0976559	807.362	0.903531
seq.9269.7	BTD	-0.0880221	0.11841	0.45726	0.375846	692	70.971	68.3701	0.0974753	807.5	0.912513
seq.9271.101	STIM1	0.00367831	0.129219	0.977291	0.155179	692	70.4569	67.3931	0.0968045	808.014	0.997528
seq.9276.7	CPA2	-0.18966	0.232655	0.414959	0.239347	692	71.1239	67.7414	0.0976747	807.347	0.901788
seq.9277.16	REG3A	-0.206645	0.193233	0.284886	0.480073	692	72.1919	68.8478	0.0990663	806.279	0.852578
seq.9278.9	EPYC	0.231249	0.155647	0.137352	0.245211	692	72.6506	68.739	0.0996633	805.821	0.765007
seq.9279.7	IGSF11	0.12368	0.124012	0.318609	0.893618	692	71.3829	68.64	0.0980124	807.088	0.864315
seq.9282.12	CRISP2	-0.101346	0.135609	0.454859	0.0767843	692	71.0177	68.2134	0.0975362	807.454	0.912513
seq.9283.8	CD44	0.190603	0.0939595	0.0425024	0.440144	692	73.461	71.958	0.100717	805.01	0.607831
seq.9287.6	SPR	0.0675761	0.0792678	0.393934	0.552249	692	71.0728	68.0336	0.0976081	807.398	0.894857
seq.9288.7	FKBP7	0.122832	0.0984584	0.212196	0.144366	692	71.6643	69.9738	0.0983791	806.807	0.816916
seq.9290.8	RMDN3	0.106534	0.118594	0.369021	0.983375	692	71.1786	68.0435	0.0977461	807.293	0.888185
seq.9294.45	MFAP2	0.338346	0.155383	0.0294438	0.67815	692	74.8929	70.8918	0.102576	803.578	0.556871
seq.9296.15	PTPRD	-0.0484097	0.213901	0.820954	0.883028	692	70.5081	67.4193	0.0968713	807.963	0.98806
seq.9297.12	B3GNT8	-0.206097	0.132792	0.120655	0.150363	692	72.9427	69.2616	0.100043	805.529	0.741409
seq.9302.90	GADD45GIP1	0.0638222	0.0862925	0.459541	0.197859	692	70.912	68.431	0.0973984	807.559	0.912513
seq.9303.9	ICOSLG	-0.00749015	0.157405	0.962047	0.0554008	692	70.4583	67.4055	0.0968064	808.013	0.995577
seq.9304.27	FSTL1	-0.0984219	0.120769	0.415094	0.0488928	692	71.1202	67.8784	0.0976699	807.351	0.901788
seq.9305.89	IFNGR2	-0.00703297	0.166321	0.966271	0.207254	692	70.4579	67.3966	0.0968058	808.013	0.995577
seq.9306.7	DEFB118	0.00559376	0.11435	0.960985	0.5283	692	70.4584	67.4268	0.0968066	808.013	0.995577
seq.9310.2	CD8B	-0.252695	0.192936	0.190287	0.130261	692	72.5831	68.9489	0.0995755	805.888	0.804193
seq.9312.8	AZGP1	-0.0744897	0.120501	0.536464	0.408835	692	70.8338	67.6237	0.0972964	807.637	0.933732
seq.9313.27	CBLN1	0.20032	0.13876	0.148839	0.99777	692	72.5662	69.3068	0.0995534	805.905	0.774174
seq.9314.9	PSG5	-0.250802	0.140675	0.0746109	0.247776	692	73.8923	70.3416	0.101277	804.579	0.68622
seq.9315.16	MUL1	0.175702	0.119556	0.141665	0.161218	692	72.4662	69.9583	0.0994233	806.005	0.768671
seq.9316.67	WFDC1	-0.0562261	0.146274	0.700691	0.987001	692	70.6033	67.4188	0.0969956	807.868	0.96426
seq.9317.4	LRRC25	0.0922001	0.118496	0.436517	0.582975	692	71.0378	67.8462	0.0975624	807.434	0.904985
seq.9319.59	TMED4	0.12825	0.117784	0.276213	0.620292	692	71.4519	68.7816	0.0981023	807.019	0.846663
seq.9321.400	NMB	0.288396	0.143366	0.0442619	0.497574	692	73.8317	71.0621	0.101199	804.64	0.607831
seq.9322.15	RCN1	-0.0824616	0.118398	0.48613	0.980191	692	70.9313	68.0922	0.0974235	807.54	0.92675
seq.9326.33	ITIH2	0.0390889	0.112842	0.72904	0.236568	692	70.5773	67.4064	0.0969617	807.894	0.969283
seq.9328.55	MICB	0.0111295	0.122389	0.927544	0.139065	692	70.4643	67.4435	0.0968142	808.007	0.988622
seq.9329.28	TREML1	0.0418232	0.184762	0.82092	0.0554483	692	70.5072	67.4127	0.0968702	807.964	0.98806
seq.9332.6	DEFB136	0.0255806	0.105798	0.808945	0.354711	692	70.5121	67.5532	0.0968766	807.959	0.98806
seq.9333.59	ERP27	-0.219636	0.197395	0.265849	0.581359	692	72.0257	69.5146	0.0988498	806.446	0.844942
seq.9335.28	PSG9	-0.0136594	0.133821	0.918699	0.994423	692	70.4667	67.3971	0.0968173	808.005	0.988622
seq.9337.43	TAC1	0.0153193	0.134618	0.909397	0.681793	692	70.469	67.3898	0.0968203	808.002	0.988622
seq.9338.2	DCBLD2	0.296761	0.178538	0.0964774	0.168918	692	73.2901	69.8418	0.100495	805.181	0.693856
seq.9339.204	FKBP2	-0.219844	0.13987	0.116004	0.608918	692	73.3348	70.6935	0.100553	805.136	0.737297
seq.9340.17	FKBP14	-0.0245105	0.122072	0.840865	0.0910504	692	70.4976	67.4019	0.0968577	807.974	0.988201
seq.9341.1	PDGFD	-0.0789915	0.124558	0.525966	0.639958	692	70.8569	67.7427	0.0973265	807.614	0.931647
seq.9343.16	IL2RB	-0.19597	0.178963	0.273503	0.519237	692	71.7133	68.0744	0.098443	806.758	0.846663
seq.9345.436	WFDC13	-0.056429	0.147768	0.702554	0.965164	692	70.6015	67.5473	0.0969932	807.87	0.965228
seq.9347.13	ITFG1	-0.190359	0.159683	0.23322	0.992582	692	72.268	70.2147	0.0991653	806.203	0.827659
seq.9348.1	C1RL	-0.113543	0.118997	0.340002	0.694204	692	71.3446	67.584	0.0979624	807.127	0.87752
seq.9350.3	FSTL4	-0.110331	0.16314	0.498851	0.146266	692	71.0104	68.4151	0.0975267	807.461	0.927502
seq.9353.8	LIPF	0.038969	0.0957206	0.683925	0.685605	692	70.6112	67.4114	0.0970059	807.86	0.960846
seq.9355.26	LAMP3	0.107778	0.107339	0.315337	0.255528	692	71.3067	67.8258	0.097913	807.165	0.863618
seq.9357.4	CREG1	0.108349	0.121423	0.372217	0.871075	692	71.2275	68.2416	0.0978098	807.244	0.888698
seq.9358.3	TGFA	-0.0459699	0.116651	0.693522	0.304912	692	70.6226	67.6235	0.0970208	807.849	0.962744
seq.9359.9	DLK2	-0.0244596	0.183508	0.893965	0.78797	692	70.4739	67.5976	0.0968268	807.997	0.988622
seq.9361.7	PCDHAC2	0.146842	0.0954672	0.124014	0.942494	692	72.2392	69.3238	0.0991278	806.232	0.745384
seq.9362.11	DEFB123	0.0180313	0.0991173	0.855646	0.645678	692	70.4883	67.4409	0.0968455	807.983	0.988622
seq.9363.11	CT55	-0.00820656	0.152849	0.957182	0.162735	692	70.459	67.413	0.0968073	808.012	0.994801
seq.9365.91	EYS	-0.129494	0.16317	0.427422	0.684353	692	71.1829	67.7215	0.0977516	807.288	0.903531
seq.9366.54	IL21R	0.0793435	0.143923	0.581435	0.232481	692	70.728	67.4628	0.0971584	807.743	0.942952
seq.9368.64	LRTM1	0.110723	0.110165	0.314866	0.806777	692	71.2041	68.2086	0.0977793	807.267	0.863618
seq.9369.174	LRRC4C	-0.0350446	0.118051	0.766573	0.429022	692	70.5481	67.4324	0.0969236	807.923	0.976087
seq.9370.69	GGH	0.204975	0.131609	0.119362	0.953472	692	72.844	72.2298	0.0999148	805.627	0.741409
seq.9373.405	APOO	-0.117596	0.182908	0.520274	0.452797	692	70.9377	67.8345	0.0974319	807.534	0.931647
seq.9377.25	KITLG	0.0247405	0.127873	0.846585	0.891944	692	70.4936	67.3963	0.0968524	807.978	0.988622
seq.9378.6	FIBCD1	-0.0146397	0.116763	0.900223	0.194151	692	70.4722	67.4593	0.0968246	807.999	0.988622
seq.9379.248	SMIM10	0.120781	0.0924942	0.191613	0.869538	692	71.9083	69.3604	0.0986969	806.563	0.806154
seq.9380.2	PLA2G12B	-0.0153445	0.140183	0.912837	0.574455	692	70.4681	67.5132	0.0968191	808.003	0.988622
seq.9382.110	CD200R1	-0.216506	0.183053	0.236908	0.952521	692	72.4379	69.887	0.0993865	806.033	0.827659
seq.9383.24	CHI3L2	0.00350698	0.111231	0.974848	0.00114501	692	70.457	67.3937	0.0968048	808.014	0.996738
seq.9384.17	CAMP	-0.258608	0.127488	0.0425099	0.422854	692	74.5912	71.8509	0.102185	803.88	0.607831
seq.9385.4	GAA	0.281681	0.127797	0.0275155	0.745768	692	75.3712	73.041	0.103196	803.1	0.549048
seq.9386.42	TTC9B	-0.0511716	0.101583	0.614443	0.954437	692	70.7494	67.7568	0.0971863	807.722	0.948865
seq.9387.13	C12orf49	0.0552012	0.122343	0.651846	0.463998	692	70.6393	67.4545	0.0970426	807.832	0.950502
seq.9388.18	MCEE	0.00701801	0.0907436	0.938354	0.72511	692	70.462	67.4082	0.0968112	808.009	0.99116
seq.9389.12	GYPA	0.148719	0.14421	0.302414	0.104037	692	71.3955	67.7218	0.0980288	807.076	0.857185
seq.9394.19	CPQ	0.182376	0.129703	0.159692	0.910867	692	72.4501	68.6304	0.0994024	806.021	0.784822
seq.9398.30	GALP	0.0108605	0.102011	0.915214	0.0755566	692	70.4671	67.439	0.0968179	808.004	0.988622
seq.9400.40	LGALS7	-0.0792576	0.186896	0.671513	0.494526	692	70.6496	67.5362	0.097056	807.822	0.956148
seq.9426.73	ID2	-0.204401	0.134592	0.128846	0.723964	692	73.1843	71.9598	0.100357	805.287	0.747687
seq.9436.2	ID1	-0.516034	0.292131	0.0773208	0.267651	692	75.1601	69.506	0.102922	803.311	0.68622
seq.9439.454	C2orf82	0.0128117	0.102305	0.900341	0.800385	692	70.4715	67.5316	0.0968236	808	0.988622
seq.9444.70	DGCR6	0.0653522	0.0957536	0.494921	0.0119094	692	70.8683	67.6491	0.0973414	807.603	0.927502
seq.9445.44	C19orf18	0.128459	0.06603	0.0517198	0.312185	692	73.4069	72.3123	0.100647	805.064	0.636233
seq.9449.150	C4BPA	-0.0483351	0.130475	0.711044	0.557166	692	70.5958	67.7987	0.0969859	807.875	0.967157
seq.9450.18	CDK2AP1	0.0823488	0.121664	0.498499	0.290708	692	70.8457	68.0047	0.0973119	807.626	0.927502
seq.9456.34	IL22RA2	0.0102879	0.129164	0.936516	0.316129	692	70.4623	67.5181	0.0968116	808.009	0.990899
seq.9457.3	CAV2	-0.405796	0.215802	0.060053	0.839909	692	74.5687	68.1435	0.102155	803.903	0.653367
seq.9459.7	FAS	0.266481	0.174136	0.12594	0.754923	692	72.6113	69.8189	0.0996121	805.86	0.747687
seq.9463.26	CDHR3	0.0676355	0.145243	0.641451	0.809461	692	70.6554	67.3913	0.0970636	807.816	0.950196
seq.9466.43	G6B	0.0374511	0.106089	0.724077	0.556002	692	70.5713	67.4682	0.0969539	807.9	0.969132
seq.9467.24	ZNRF4	0.189079	0.113955	0.0970687	0.537128	692	72.5718	70.1934	0.0995608	805.899	0.694885
seq.9468.8	LMAN2	0.280233	0.219054	0.200797	0.572337	692	72.0644	70.5594	0.0989003	806.407	0.815746
seq.9474.22	ASGR2	-0.282223	0.22915	0.218095	0.692929	692	72.6289	68.6276	0.0996351	805.842	0.817361
seq.9478.69	PRPSAP1	-0.344616	0.306225	0.260434	0.938804	692	72.009	67.8351	0.098828	806.462	0.843274
seq.9482.110	NUDT9	-0.0831537	0.161884	0.607489	0.841183	692	70.7249	67.5419	0.0971543	807.746	0.948865
seq.9484.75	DSG2	0.162956	0.176922	0.35702	0.814695	692	71.2987	68.3917	0.0979027	807.173	0.882178
seq.9486.13	DEFB125	-0.289051	0.174616	0.097854	0.563332	692	74.2651	70.6565	0.101761	804.206	0.694885
seq.9490.3	C4orf32	-0.147446	0.132771	0.266773	0.359029	692	71.6904	68.2754	0.0984131	806.781	0.844942
seq.9491.13	TRGC1	-0.0208503	0.135656	0.877847	0.718357	692	70.48	67.4193	0.0968347	807.991	0.988622
seq.9492.5	RRBP1	-0.0926849	0.111541	0.406002	0.863178	692	71.3753	67.7574	0.0980025	807.096	0.901776
seq.9497.3	SMDT1	0.0701998	0.110625	0.525704	0.89026	692	70.8116	68.1981	0.0972674	807.66	0.931647
seq.9500.5	GPLD1	0.176762	0.130017	0.173979	0.911478	692	72.0319	69.2392	0.098858	806.439	0.790444
seq.9503.1	NMS	-0.169642	0.163345	0.299014	0.632679	692	71.7474	68.7577	0.0984874	806.724	0.855474
seq.9504.19	RAB27A	-0.0208019	0.1409	0.88263	0.947981	692	70.4787	67.4557	0.096833	807.993	0.988622
seq.9506.10	APOL1	-0.0532919	0.124712	0.669147	0.667847	692	70.6416	67.4036	0.0970456	807.83	0.955105
seq.9508.104	COLQ	0.102521	0.103809	0.323354	0.961708	692	71.2493	68.4282	0.0978382	807.222	0.86799
seq.9512.24	SPRY1	-0.174187	0.158952	0.273148	0.487192	692	71.839	68.8769	0.0986067	806.632	0.846663
seq.9522.3	AIFM1	0.0797668	0.181231	0.659836	0.13042	692	70.6463	67.9927	0.0970518	807.825	0.953771
seq.9523.34	ITM2C	-0.142644	0.199979	0.475663	0.370358	692	71.1417	68.0966	0.097698	807.33	0.924951
seq.9530.6	LMCD1	-0.0930137	0.162487	0.567025	0.573966	692	70.8234	67.8749	0.0972828	807.648	0.94082
seq.9531.24	LST1	0.222195	0.124969	0.075404	0.654483	692	73.4559	69.7389	0.10071	805.015	0.68622
seq.9532.5	WBP1L	0.128135	0.0926158	0.166506	0.402391	692	72.0401	70.7028	0.0988686	806.431	0.787496
seq.9536.16	EDDM3A	0.0524504	0.122518	0.668576	0.674137	692	70.6339	67.7425	0.0970356	807.837	0.955105
seq.9539.25	COL26A1	-0.000403914	0.107655	0.997006	0.822544	692	70.4561	67.4617	0.0968035	808.015	0.998759
seq.9543.131	COG8	0.101546	0.10003	0.310032	0.595924	692	71.3453	68.7972	0.0979634	807.126	0.860765
seq.9544.24	C7orf69	0.0518019	0.10569	0.624041	0.503989	692	70.6701	67.5075	0.0970829	807.801	0.949022
seq.9545.156	GZMK	0.00325064	0.12663	0.97952	0.798246	692	70.4567	67.4231	0.0968043	808.015	0.997942
seq.9547.29	EMID1	-0.0274397	0.134674	0.83855	0.942572	692	70.4993	67.3962	0.0968599	807.972	0.988201
seq.9550.153	TTC17	0.0771332	0.115387	0.503829	0.568665	692	70.8772	67.7872	0.097353	807.594	0.927502
seq.9557.5	MANSC1	0.0442165	0.190673	0.816618	0.572439	692	70.5098	67.433	0.0968736	807.961	0.98806
seq.9561.21	VCAN	0.10299	0.0874287	0.238799	0.179554	692	71.6059	69.2479	0.098303	806.865	0.827659
seq.9565.6	PAWR	-0.0569247	0.180287	0.752197	0.159365	692	70.5624	67.6501	0.0969422	807.909	0.973404
seq.9566.103	LEPR	-0.374674	0.247496	0.130062	0.182596	692	73.4507	70.077	0.100704	805.021	0.753605
seq.9568.289	FCAMR	-0.134588	0.145127	0.353728	0.397639	692	71.4091	67.8548	0.0980465	807.062	0.882178
seq.9569.14	SCARA3	0.0378271	0.0704335	0.591225	0.699689	692	70.7245	71.8538	0.0971538	807.747	0.945727
seq.9573.108	TXNDC11	-0.103524	0.164275	0.52857	0.466062	692	70.9436	68.2891	0.0974396	807.528	0.931647
seq.9574.11	BIN1	0.0847097	0.103078	0.41119	0.18961	692	71.0344	67.5699	0.097558	807.437	0.901788
seq.9576.58	MNX1	-0.0913941	0.181301	0.61419	0.977399	692	70.7537	67.5345	0.0971919	807.718	0.948865
seq.9577.26	SYT2	-0.290228	0.226116	0.199304	0.999614	692	72.634	69.3427	0.0996417	805.837	0.814577
seq.9578.263	MANSC4	0.144563	0.0834888	0.0833577	0.931173	692	72.8164	70.4191	0.099879	805.655	0.689988
seq.9579.59	PRRG4	0.107389	0.083644	0.199182	0.293449	692	71.8102	70.8572	0.0985692	806.661	0.814577
seq.9580.5	LAMC2	-0.0717599	0.184392	0.697149	0.425466	692	70.6118	67.4669	0.0970067	807.86	0.96426
seq.9581.4	PRPF6	-0.368285	0.185046	0.0465658	0.328869	692	74.6515	72.5883	0.102263	803.82	0.616519
seq.9582.93	SUSD1	0.00133296	0.10828	0.990178	0.625284	692	70.4562	67.4352	0.0968037	808.015	0.997959
seq.9584.105	RNMTL1	-0.196832	0.129177	0.127574	0.641853	692	72.7473	69.1569	0.0997891	805.724	0.747687
seq.9585.80	CLMP	-0.254419	0.221724	0.251193	0.958602	692	72.1634	68.3024	0.0990292	806.308	0.835579
seq.9590.10	COX7A2L	0.147538	0.109379	0.17738	0.715257	692	72.0727	69.6479	0.0989111	806.399	0.793781
seq.9594.30	SLC30A5	-0.296045	0.1854	0.110312	0.21358	692	73.1676	68.5073	0.100336	805.304	0.721812
seq.9595.11	B4GALT2	-0.261278	0.21609	0.226616	0.970042	692	72.016	69.4913	0.0988372	806.455	0.826908
seq.9598.23	CSMD1	-0.0456621	0.125963	0.716976	0.933726	692	70.5913	67.6177	0.09698	807.88	0.967422
seq.9599.6	PIANP	0.0675449	0.128462	0.599029	0.966326	692	70.7016	67.7664	0.0971239	807.77	0.946982
seq.9600.55	THSD7A	-0.0223464	0.118804	0.850803	0.619878	692	70.4926	67.5261	0.0968512	807.979	0.988622
seq.9603.9	IL22RA1	-0.244172	0.148863	0.100955	0.524194	692	73.8747	69.9824	0.101255	804.597	0.708338
seq.9606.4	NUP210L	-0.0915838	0.188139	0.626409	0.961788	692	70.7266	67.432	0.0971565	807.745	0.94995
seq.9613.16	C8orf33	0.154015	0.102635	0.133458	0.259704	692	72.2394	69.6587	0.0991281	806.232	0.758994
seq.9713.67	PDGFRL	0.0479101	0.113297	0.672388	0.137492	692	70.6324	67.6743	0.0970336	807.839	0.956148
seq.9719.145	MMP16	0.00977192	0.181568	0.957079	0.184941	692	70.4589	67.5195	0.0968072	808.012	0.994801
seq.9723.105	MMRN2	0.0384418	0.118426	0.745479	0.411491	692	70.5578	67.6212	0.0969362	807.913	0.973289
seq.9728.4	CCNB1IP1	-0.106419	0.186455	0.568168	0.11082	692	70.821	68.0896	0.0972797	807.65	0.94082
seq.9730.22	GHDC	-0.125475	0.125319	0.316709	0.779397	692	71.5987	67.8464	0.0982936	806.873	0.863618
seq.9731.29	SCARA3	0.0628686	0.141368	0.656524	0.560126	692	70.647	67.5014	0.0970527	807.824	0.952389
seq.9735.44	CD96	0.0579072	0.0919266	0.528741	0.510283	692	70.8135	68.2645	0.0972699	807.658	0.931647
seq.9738.7	FAF2	0.074106	0.245924	0.763158	0.129329	692	70.5453	67.4915	0.09692	807.926	0.976085
seq.9742.59	DDX39B	0.233789	0.15391	0.128763	0.886515	692	72.6969	70.074	0.0997234	805.774	0.747687
seq.9744.139	DNAJA4	0.0311468	0.118271	0.792281	0.408365	692	70.5222	68.804	0.0968898	807.949	0.983078
seq.9745.20	EIF4E2	-0.191501	0.157977	0.22543	0.480963	692	71.945	69.1035	0.0987447	806.526	0.825421
seq.9748.31	GSTM3	-0.0982398	0.136855	0.472857	0.417528	692	71.0713	68.5589	0.0976061	807.4	0.923539
seq.9749.190	LCP1	-0.251765	0.190573	0.186469	0.300674	692	72.23	68.9666	0.0991158	806.241	0.799897
seq.9753.17	EZR	0.187092	0.200651	0.351116	0.517627	692	71.3258	68.072	0.097938	807.145	0.882178
seq.9754.33	NQO2	0.12688	0.107873	0.239515	0.416933	692	71.6328	68.0573	0.0983381	806.838	0.827659
seq.9756.6	TAGLN	0.553646	0.201701	0.00605332	0.459674	692	77.6054	77.9367	0.106087	800.866	0.337285
seq.9757.29	ENAH	0.109074	0.131434	0.406608	0.667887	692	71.0957	67.7352	0.097638	807.376	0.901788
seq.9758.17	RPS4X	-0.116217	0.157513	0.460623	0.320705	692	71.003	67.8441	0.0975171	807.468	0.912606
seq.9759.13	IDO1	-0.0458268	0.119657	0.701731	0.516281	692	70.615	67.5998	0.0970109	807.856	0.964644
seq.9761.89	LDHA	-0.0638707	0.115714	0.580967	0.535024	692	70.7675	67.7874	0.0972099	807.704	0.942952
seq.9767.22	RIPPLY1	-0.343801	0.221284	0.120264	0.919711	692	73.7475	69.8653	0.101089	804.724	0.741409
seq.9769.48	DNER	-0.0655096	0.161149	0.684364	0.606216	692	70.6261	67.7587	0.0970254	807.845	0.960846
seq.9772.153	NLGN2	0.0985492	0.15001	0.511212	0.668763	692	70.8717	67.9311	0.0973459	807.6	0.929434
seq.9773.15	RNF149	0.133058	0.0646199	0.0394865	0.497905	692	73.5411	74.4173	0.100821	804.93	0.594657
seq.9774.59	RNF150	-0.0257226	0.0875723	0.768964	0.638122	692	70.5473	67.4633	0.0969226	807.924	0.976595
seq.9783.75	DNAJC11	0.0476475	0.0626505	0.446939	0.460183	692	70.9236	67.8853	0.0974135	807.548	0.906576
seq.9786.310	IER3	-0.0996483	0.148784	0.503016	0.401031	692	70.9166	67.7357	0.0974044	807.555	0.927502
seq.9787.23	COLEC12	0.0726823	0.0815552	0.37282	0.436115	692	71.1789	70.8339	0.0977465	807.292	0.888727
seq.9789.52	SYNE2	0.074259	0.14514	0.608905	0.637941	692	70.714	67.4547	0.0971401	807.757	0.948865
seq.9790.28	BRSK2	0.0627726	0.134747	0.64132	0.340732	692	70.6573	67.4228	0.0970661	807.814	0.950196
seq.9793.145	IGDCC4	0.250251	0.104703	0.0168438	0.818225	692	74.6597	70.3643	0.102273	803.812	0.481797
seq.9794.17	ADCK4	-0.640851	0.307344	0.0370577	0.814758	692	77.5495	71.0172	0.106014	800.922	0.58224
seq.9795.9	CLN5	-0.0155832	0.126082	0.901636	0.434901	692	70.4717	67.4854	0.0968238	808	0.988622
seq.9796.4	CEL	0.13974	0.103626	0.177499	0.983942	692	72.0818	68.4114	0.0989229	806.389	0.793781
seq.9799.3	NRXN3	-0.1097	0.132927	0.40922	0.314326	692	71.1317	68.4716	0.0976849	807.34	0.901788
seq.9800.20	NDUFB8	-0.00673526	0.10623	0.949446	0.0595157	692	70.4601	67.4032	0.0968088	808.011	0.991974
seq.9804.11	COL9A2	0.161583	0.107784	0.13384	0.0482268	692	72.4841	70.3436	0.0994466	805.987	0.758994
seq.9815.5	ARHGAP1	0.0938105	0.115913	0.418333	0.547485	692	71.0182	67.8723	0.0975369	807.453	0.902588
seq.9816.37	ISOC1	-0.0585917	0.159565	0.713472	0.455876	692	70.5971	67.71	0.0969876	807.874	0.967157
seq.9819.110	NUP210	0.0181441	0.11633	0.876056	0.974705	692	70.4801	67.3997	0.0968348	807.991	0.988622
seq.9823.2	DHFR	0.0108648	0.147699	0.94136	0.368404	692	70.4615	67.3909	0.0968105	808.01	0.991916
seq.9826.135	FHIT	-0.32411	0.240225	0.177276	0.450321	692	72.7267	69.4011	0.0997622	805.745	0.793781
seq.9828.86	LDHC	-0.159402	0.149281	0.285612	0.766481	692	71.8186	68.2737	0.0985801	806.653	0.852578
seq.9829.91	SULT2A1	-0.18466	0.157717	0.241667	0.422117	692	72.0457	69.0042	0.0988759	806.426	0.827659
seq.9830.109	VAV3	-0.0328836	0.152413	0.82918	0.250516	692	70.5028	67.4322	0.0968645	807.968	0.98806
seq.9831.12	G3BP2	0.0653391	0.203629	0.748307	0.320778	692	70.5574	67.4857	0.0969357	807.914	0.973404
seq.9832.33	HGD	-0.170697	0.138976	0.219356	0.131113	692	72.0965	71.1634	0.0989421	806.375	0.818847
seq.9834.62	ADH1B	0.0522073	0.119514	0.662236	0.33147	692	70.6315	67.3933	0.0970325	807.84	0.953957
seq.9836.20	DCK	-0.126727	0.189876	0.504504	0.287464	692	70.9447	67.9809	0.097441	807.527	0.927502
seq.9837.60	NQO1	0.16651	0.0988695	0.0921541	0.531829	692	72.8223	71.248	0.0998866	805.649	0.69202
seq.9838.4	SMAD1	-0.158753	0.140524	0.258594	0.097464	692	71.7436	68.476	0.0984824	806.728	0.843274
seq.9839.148	TIRAP	0.0515255	0.151045	0.733009	0.0796223	692	70.5664	67.4158	0.0969475	807.905	0.970066
seq.9840.2	CDC42	0.0105372	0.241267	0.965164	0.686567	692	70.458	67.4786	0.096806	808.013	0.995577
seq.9841.197	PAICS	0.203335	0.0877844	0.0205421	0.778087	692	73.9312	73.5004	0.101328	804.54	0.503849
seq.9843.5	ACTN1	-0.36668	0.321783	0.254484	0.0282173	692	71.8009	69.365	0.098557	806.67	0.837015
seq.9845.33	PARK7	-0.363314	0.224562	0.105688	0.384303	692	73.8152	70.3868	0.101177	804.656	0.713116
seq.9846.32	ARHGDIB	-0.276082	0.347459	0.426862	0.262439	692	71.0961	68.1092	0.0976384	807.375	0.903531
seq.9847.21	TGIF2	-0.383135	0.211299	0.0697954	0.0464479	692	75.4135	71.4555	0.103251	803.058	0.678231
seq.9848.22	CCNH	0.183904	0.109076	0.0917915	0.920222	692	72.9462	69.5819	0.100048	805.525	0.69202
seq.9849.13	APEX1	0.153942	0.15545	0.322027	0.806322	692	71.4213	68.5986	0.0980625	807.05	0.866891
seq.9850.38	EIF1AX	0.13227	0.126832	0.297006	0.400105	692	71.411	68.14	0.0980489	807.06	0.855474
seq.9851.9	FABP4	0.160311	0.150764	0.287636	0.942055	692	71.5606	69.0329	0.098244	806.911	0.854995
seq.9853.3	IFIT2	-0.00253239	0.12585	0.983946	0.0633124	692	70.4565	67.3928	0.096804	808.015	0.997942
seq.9854.36	AKR1B1	0.179524	0.198031	0.36465	0.213473	692	71.2708	68.6669	0.0978662	807.201	0.884618
seq.9855.10	RHOA	-0.20513	0.296965	0.489721	0.36656	692	70.9335	68.3421	0.0974264	807.538	0.926965
seq.9856.22	DHPS	-0.0035708	0.105385	0.97297	0.873069	692	70.4572	67.559	0.096805	808.014	0.995647
seq.9857.38	IRF4	0.0784016	0.109482	0.473921	0.470672	692	70.9175	67.5992	0.0974055	807.554	0.92455
seq.9859.180	SAT1	0.0594399	0.0745571	0.425311	0.219137	692	71.0362	68.0005	0.0975604	807.435	0.903531
seq.9863.1	TPM4	-0.154299	0.170181	0.364577	0.0396789	692	71.4501	68.2577	0.0981	807.021	0.884618
seq.9865.40	UBE2B	-0.032679	0.134229	0.807652	0.590146	692	70.5174	67.3977	0.0968836	807.954	0.98806
seq.9867.23	FBP2	-0.352364	0.252709	0.163214	0.154064	692	72.8846	67.7308	0.0999677	805.587	0.787496
seq.9870.17	WARS	-0.24632	0.170153	0.147719	0.301376	692	72.609	69.308	0.0996092	805.862	0.772168
seq.9872.23	CTNNA2	-0.172479	0.185649	0.352859	0.473613	692	71.5182	67.8258	0.0981887	806.953	0.882178
seq.9874.28	CDKN2B	0.171435	0.11435	0.133819	0.134323	692	72.2954	68.4821	0.099201	806.176	0.758994
seq.9876.20	ALDOC	0.159267	0.143734	0.267831	0.557967	692	71.6653	68.5608	0.0983804	806.806	0.845231
seq.9877.28	CRKL	-0.549375	0.340235	0.106377	0.0280383	692	73.121	70.0789	0.100275	805.35	0.713116
seq.9878.3	SULT1E1	0.191673	0.167261	0.251815	0.52779	692	71.7199	68.6683	0.0984515	806.751	0.835579
seq.9883.29	GLO1	0.729262	0.234716	0.00188998	0.139209	692	78.7687	76.8882	0.107588	799.703	0.209893
seq.9884.8	PPIL1	0.139583	0.145956	0.338902	0.0219124	692	71.1889	68.2319	0.0977595	807.282	0.87752
seq.9885.41	RAP2A	-0.12992	0.152997	0.39579	0.918541	692	71.292	69.3999	0.0978939	807.179	0.896272
seq.9886.28	XRCC4	0.185018	0.110147	0.0930067	0.022599	692	72.6609	69.2682	0.0996766	805.81	0.69202
seq.9887.40	RBBP6	-0.411599	0.181368	0.0232432	0.485433	692	75.7381	70.0846	0.103671	802.733	0.522058
seq.9893.27	OAZ1	0.105362	0.0979334	0.281991	0.804909	692	71.4904	69.8811	0.0981525	806.981	0.852561
seq.9894.13	MYO6	-0.0540271	0.134899	0.688787	0.515395	692	70.6275	67.62	0.0970273	807.844	0.962508
seq.9895.77	ERCC4	-0.0863968	0.145282	0.552056	0.84165	692	70.8589	67.6913	0.0973291	807.612	0.938925
seq.9896.21	FOXG1	-0.0161254	0.110495	0.88397	0.322617	692	70.4775	67.3928	0.0968315	807.994	0.988622
seq.9899.28	KIF1C	0.0564557	0.0905342	0.532901	0.767518	692	70.8049	68.1623	0.0972587	807.666	0.9324
seq.9900.36	NEFH	0.0699049	0.101293	0.490115	0.106403	692	70.8815	67.6815	0.0973586	807.59	0.926965
seq.9905.8	CEP57	0.0957217	0.0801848	0.232571	0.947032	692	71.6255	68.4119	0.0983285	806.846	0.827659
seq.9906.21	SPOCK3	-0.141969	0.151675	0.34927	0.0438873	692	71.4366	68.6881	0.0980824	807.035	0.882178
seq.9909.4	CD300LG	0.0294171	0.117873	0.802923	0.237547	692	70.5158	67.4117	0.0968814	807.956	0.986997
seq.9910.9	MTAP	-0.184112	0.154549	0.233542	0.294215	692	72.2204	69.0843	0.0991033	806.251	0.827659
seq.9913.4	RRBP1	0.0562036	0.0992622	0.571248	0.219251	692	70.742	67.4086	0.0971766	807.729	0.94082
seq.9916.146	LRRC4B	-0.0720316	0.114434	0.529048	0.478047	692	70.8449	68.0125	0.0973109	807.626	0.931712
seq.9917.16	KIRREL2	-0.154542	0.163592	0.344821	0.352355	692	71.4437	67.6075	0.0980916	807.028	0.882178
seq.9918.23	CALB1	0.0641045	0.0826223	0.437823	0.149167	692	70.9497	69.1734	0.0974476	807.522	0.904985
seq.9921.14	FBXL4	-0.0947598	0.142049	0.504712	0.826526	692	70.9456	67.8349	0.0974423	807.526	0.927502
seq.9923.6	SOS1	0.00783015	0.130549	0.952173	0.50029	692	70.4596	67.4012	0.0968081	808.012	0.993161
seq.9925.56	SCARF2	-0.0930352	0.148615	0.531305	0.99426	692	70.8561	68.0152	0.0973254	807.615	0.9324
seq.9927.96	TNS4	-0.109449	0.132027	0.407109	0.652467	692	71.2382	68.2322	0.0978238	807.233	0.901788
seq.9928.125	LECT1	-0.124103	0.187577	0.508219	0.540216	692	70.906	67.6718	0.0973906	807.565	0.927502
seq.9929.16	HSD17B7	-0.216223	0.16219	0.182485	0.918176	692	72.9419	70.7867	0.100042	805.529	0.796893
seq.9930.48	GABBR2	0.00220704	0.0955595	0.981574	0.119363	692	70.4566	67.4127	0.0968042	808.015	0.997942
seq.9931.20	KRT1	0.270633	0.101353	0.00758056	0.848349	692	75.9147	71.7661	0.1039	802.557	0.37424
seq.9934.29	PITPNA	0.0761337	0.131361	0.562201	0.65068	692	70.7731	67.7262	0.0972172	807.698	0.939824
seq.9936.27	LNX1	0.101868	0.128708	0.428672	0.767266	692	71.0256	67.6997	0.0975465	807.446	0.903531
seq.9937.7	GJA1	0.148714	0.121711	0.221759	0.477508	692	71.6397	68.4984	0.0983471	806.832	0.820116
seq.9940.35	DUSP28	-0.276725	0.228672	0.226225	0.0165025	692	71.9443	68.9458	0.0987439	806.527	0.826908
seq.9941.70	PCDHB1	-0.126571	0.163748	0.439544	0.484939	692	71.2066	68.1731	0.0977826	807.265	0.904985
seq.9942.2	NXT1	-0.672479	0.25391	0.00808518	0.233014	692	81.5313	74.6691	0.111144	796.94	0.376651
seq.9945.8	ARMC5	-0.0211419	0.162353	0.896391	0.134215	692	70.4734	67.3916	0.0968261	807.998	0.988622
seq.9947.22	TOPBP1	0.0872334	0.0844365	0.301546	0.486732	692	71.4	68.6062	0.0980347	807.071	0.857185
seq.9950.229	LAG3	-0.307429	0.158255	0.0520626	0.0589399	692	74.2229	73.377	0.101707	804.248	0.638485
seq.9951.36	FBXL4	0.0376859	0.109366	0.730407	0.881953	692	70.5665	67.46	0.0969476	807.905	0.969283
seq.9954.2	NPIPB3	-0.175392	0.157024	0.264004	0.0261282	692	72.1348	68.5342	0.0989919	806.336	0.844942
seq.9955.40	RNF148	-0.266455	0.239416	0.265736	0.707823	692	72.0174	68.8443	0.0988391	806.454	0.844942
seq.9957.9	RNF114	-0.40626	0.24407	0.0960081	0.328194	692	73.3586	68.9243	0.100584	805.113	0.693856
seq.9959.60	TMEM59L	-0.196657	0.12886	0.12698	0.142537	692	72.854	69.599	0.0999278	805.617	0.747687
seq.9960.2	TBC1D5	0.066746	0.096545	0.489348	0.493632	692	70.8827	67.7764	0.0973602	807.589	0.926965
seq.9962.1	CDHR5	-0.0718197	0.145366	0.621264	0.874449	692	70.7065	67.7534	0.0971303	807.765	0.948865
seq.9963.19	PCDHB10	-0.192327	0.181205	0.288519	0.752511	692	71.6218	68.1127	0.0983237	806.85	0.855232
seq.9964.10	MYZAP	-0.12677	0.154669	0.412434	0.669752	692	71.318	67.7783	0.0979278	807.153	0.901788
seq.9969.8	SLC22A16	-0.226271	0.178847	0.205811	0.634415	692	71.9775	68.8488	0.098787	806.494	0.816916
seq.9970.7	UBXN4	0.116645	0.0982368	0.235076	0.464646	692	71.6665	68.0779	0.0983819	806.805	0.827659
seq.9971.5	CSMD2	0.144683	0.122274	0.236701	0.0874282	692	71.7124	68.2978	0.0984417	806.759	0.827659
seq.9974.8	DLL3	-0.0303024	0.12421	0.807261	0.177135	692	70.5157	67.3925	0.0968813	807.956	0.98806
seq.9979.13	AMIGO1	-0.0205167	0.0952683	0.829489	0.865933	692	70.5037	67.3896	0.0968657	807.968	0.98806
seq.9981.18	KIAA1467	0.206807	0.144351	0.151952	0.322178	692	72.0697	68.9648	0.0989071	806.402	0.778852
seq.9984.12	YIPF6	0.131334	0.056411	0.0199037	0.258039	692	73.7661	75.8196	0.101113	804.705	0.497344
seq.9986.14	NPW	-0.0432656	0.135361	0.749248	0.11645	692	70.5577	67.7864	0.0969362	807.914	0.973404
seq.9991.112	EMILIN3	-0.00656575	0.0633395	0.917439	0.247028	692	70.467	68.1021	0.0968178	808.004	0.988622
seq.9993.11	ZNF264	0.121153	0.149316	0.417143	0.65076	692	71.0873	68.6005	0.097627	807.384	0.902553
seq.9994.217	ATP4B	-0.23106	0.120392	0.0549556	0.744325	692	73.9096	71.8149	0.1013	804.562	0.650037
seq.9995.6	DUT	0.177626	0.0836258	0.0336654	0.681814	692	73.704	70.9163	0.101033	804.767	0.566194
seq.9997.12	UBXN4	-0.0222592	0.173924	0.898163	0.488762	692	70.4726	67.4502	0.0968251	807.999	0.988622
seq.9999.1	IRF6	0.0458049	0.131358	0.727313	0.36856	692	70.5657	67.3939	0.0969465	807.906	0.969266

### Sheet: ST6
Supplementary Table 6. CPH model of progression to dementia in the Replication cohort adjusted for APOE4 status
AptName	Protein	Coeff	se	Pvalue	Cox.zphPVal	N	ov.lik.ratio	logrank	r2	BIC	AdjP
seq.10049.112	TERF1	-0.00173264	0.134874	0.98975	0.95518	325	44.2941	41.3961	0.12741	497.603	0.992912
seq.10358.33	MCL1	0.0159497	0.175451	0.927567	0.963493	325	44.302	41.4087	0.127431	497.595	0.970853
seq.10364.6	SMAD2	-0.108447	0.336702	0.747387	0.265298	325	44.4098	41.4357	0.127721	497.487	0.941121
seq.10365.132	IL12B IL23A	0.126962	0.173654	0.464707	0.706939	325	44.8141	41.7452	0.128805	497.083	0.928239
seq.10366.11	PDGFRA	0.134236	0.128543	0.296354	0.554641	325	45.2086	42.7207	0.129862	496.688	0.928239
seq.10370.21	STAT1	-0.0901682	0.158013	0.568245	0.382511	325	44.6341	41.8617	0.128322	497.263	0.928239
seq.10419.1	SCARA5	0.106114	0.145354	0.465365	0.381445	325	44.8111	42.3577	0.128797	497.086	0.928239
seq.10427.2	KCNE2	0.095326	0.117617	0.417664	0.896151	325	44.8983	42.0583	0.129031	496.999	0.928239
seq.10461.57	CLEC14A	0.0291923	0.145456	0.840937	0.405082	325	44.3334	41.5653	0.127516	497.563	0.941121
seq.10471.25	LRRN3	-0.0395459	0.187247	0.832733	0.800052	325	44.3408	41.5088	0.127535	497.556	0.941121
seq.10494.48	CALCA	0.165273	0.132092	0.210865	0.175808	325	45.6675	43.0151	0.13109	496.229	0.928239
seq.10527.22	DHX9	-0.379709	0.241473	0.115842	0.607933	325	46.9774	42.9407	0.134585	494.919	0.840231
seq.10533.1	PCDHA4	0.0948927	0.162567	0.559413	0.696744	325	44.609	42.2151	0.128255	497.288	0.928239
seq.10552.88	KLRC4	-0.204983	0.263672	0.436913	0.353186	325	45.1969	42.2649	0.129831	496.7	0.928239
seq.10663.42	INSIG1	-0.106336	0.239471	0.657009	0.615098	325	44.5139	41.5022	0.128	497.383	0.928239
seq.10702.1	COL28A1	0.614627	0.230948	0.00778359	0.721282	325	51.2929	46.5839	0.146	490.604	0.46065
seq.10748.216	PCDHB2	0.329997	0.103719	0.0014644	0.0420076	325	51.9837	58.3479	0.147813	489.913	0.22991
seq.10902.53	ASPRV1	0.236938	0.114009	0.0376879	0.815905	325	47.4559	44.5047	0.135858	494.441	0.840231
seq.11142.11	ANGPTL1	-0.0756785	0.209419	0.71782	0.947205	325	44.4258	41.4021	0.127764	497.471	0.941121
seq.11146.4	TBX22	-0.0299244	0.161937	0.853393	0.589822	325	44.3292	41.397	0.127504	497.568	0.946874
seq.11160.56	RNF122	-0.0260853	0.190639	0.891165	0.893031	325	44.3126	41.4151	0.12746	497.584	0.958772
seq.11196.31	COL6A3	0.499055	0.190505	0.00880223	0.715646	325	50.7565	49.4546	0.14459	491.14	0.46065
seq.11228.37	RIC3	-0.434602	0.212819	0.0411394	0.235	325	49.1661	45.3677	0.140393	492.731	0.840231
seq.11267.11	MUC1	-0.351722	0.267995	0.189379	0.173709	325	46.4803	41.4871	0.13326	495.416	0.928239
seq.11358.15	GRB10	-0.2226	0.251261	0.375654	0.725941	325	45.1641	42.586	0.129743	496.733	0.928239
seq.11371.1	GPR101	-0.395594	0.286144	0.166819	0.505627	325	46.6443	42.6358	0.133697	495.253	0.905665
seq.11436.6	INA	-0.00526881	0.113897	0.963104	0.955275	325	44.2961	41.4403	0.127415	497.601	0.985064
seq.11465.4	GPR135	0.00545563	0.190808	0.97719	0.396328	325	44.2947	41.4342	0.127412	497.602	0.990407
seq.11514.196	CD59	0.164676	0.160895	0.306071	0.0433478	325	45.3059	41.5894	0.130122	496.591	0.928239
seq.11601.26	DHX8	-0.1398	0.169032	0.408201	0.175994	325	45.159	42.5394	0.129729	496.738	0.928239
seq.11607.15	BRD1	-0.193671	0.208147	0.352136	0.578651	325	45.2631	42.3522	0.130008	496.634	0.928239
seq.11645.9	P4HA1	-0.0917049	0.235693	0.697212	0.920401	325	44.5096	41.7011	0.127988	497.387	0.937622
seq.11696.7	CRABP2	0.178419	0.0762595	0.0193031	0.799699	325	47.5195	45.3642	0.136027	494.377	0.688061
seq.11919.84	LRIT3	0.0483599	0.138902	0.72772	0.121877	325	44.4092	41.5506	0.127719	497.488	0.941121
seq.11955.1	ARHGAP1	0.128496	0.0872685	0.140908	0.227364	325	46.0447	43.0835	0.132097	495.852	0.840231
seq.12030.82	DES	-0.0872604	0.21359	0.682876	0.165818	325	44.4789	41.4602	0.127906	497.418	0.928239
seq.12077.32	MSTN	-0.0389843	0.143005	0.785155	0.63822	325	44.3775	41.451	0.127634	497.519	0.941121
seq.12417.46	TPRKB	-0.172754	0.161158	0.283741	0.614367	325	45.5504	42.9789	0.130777	496.346	0.928239
seq.12450.42	PMVK	-0.191263	0.20544	0.351858	0.221203	325	45.2734	41.8515	0.130036	496.623	0.928239
seq.12513.8	GLTP	-0.255746	0.239598	0.285792	0.486222	325	45.8274	42.6565	0.131517	496.069	0.928239
seq.12527.50	THRA	-0.209358	0.292746	0.474516	0.83075	325	44.8506	41.4314	0.128903	497.046	0.928239
seq.12535.2	XRCC1	-0.0300018	0.14018	0.830529	0.212472	325	44.3414	41.4977	0.127537	497.555	0.941121
seq.12549.33	HPGDS	-0.038026	0.176449	0.829372	0.447454	325	44.3411	41.5327	0.127536	497.556	0.941121
seq.12581.39	IMPA2	-0.177482	0.204142	0.384626	0.294203	325	45.287	42.205	0.130072	496.61	0.928239
seq.12590.67	PRB4	-0.165538	0.206619	0.423032	0.810625	325	45.1911	42.0608	0.129815	496.706	0.928239
seq.12604.16	SCMH1	0.183644	0.169449	0.278466	0.588658	325	45.3078	41.728	0.130128	496.589	0.928239
seq.12617.2	STK24	0.156694	0.23934	0.512665	0.199991	325	44.7143	42.9509	0.128538	497.183	0.928239
seq.12619.14	PPM1A	0.179068	0.141881	0.206915	0.746157	325	45.6055	42.5142	0.130924	496.291	0.928239
seq.12630.8	ARFIP2	0.0797507	0.14057	0.570485	0.203082	325	44.6175	41.474	0.128278	497.279	0.928239
seq.12682.5	CCBL2	0.155601	0.101675	0.125924	0.501784	325	46.2832	42.8528	0.132734	495.614	0.840231
seq.12688.115	RPS6KA6	0.15474	0.103492	0.134868	0.552822	325	46.0826	43.9137	0.132199	495.814	0.840231
seq.12708.91	L3MBTL2	-0.136298	0.17391	0.433201	0.573405	325	45.042	42.1704	0.129416	496.855	0.928239
seq.12712.9	HMG20A	-0.105839	0.171856	0.537988	0.336461	325	44.7156	41.7504	0.128541	497.181	0.928239
seq.12729.12	PSMG3	0.0880363	0.150027	0.557337	0.377765	325	44.5958	41.5653	0.12822	497.301	0.928239
seq.12735.39	CSDE1	-0.228041	0.253352	0.368069	0.488112	325	45.2635	41.765	0.130009	496.633	0.928239
seq.12747.89	RBM3	0.0826857	0.117413	0.481288	0.749629	325	44.7312	41.4571	0.128583	497.166	0.928239
seq.12777.11	SF1	-0.098578	0.177404	0.578437	0.0889988	325	44.6692	42.0449	0.128417	497.228	0.928239
seq.12795.2	ZNF566	-0.485339	0.334812	0.147174	0.227402	325	47.2455	43.6221	0.135298	494.651	0.840231
seq.12800.5	TPPP2	-0.0344459	0.137334	0.801954	0.574994	325	44.3609	41.5719	0.127589	497.536	0.941121
seq.12808.103	CARHSP1	-0.0330054	0.153747	0.830022	0.121266	325	44.3424	41.6365	0.12754	497.554	0.941121
seq.12818.159	SLC14A2	0.0595262	0.128611	0.643481	0.865618	325	44.4896	41.5265	0.127935	497.407	0.928239
seq.12876.39	SPEF1	-0.129571	0.210033	0.537294	0.818018	325	44.7541	42.3235	0.128644	497.143	0.928239
seq.12933.17	ENOX1	0.215564	0.204593	0.292054	0.0237349	325	45.3068	42.9317	0.130125	496.59	0.928239
seq.12934.1	HERC5	-0.0763127	0.253796	0.763654	0.479172	325	44.393	41.4032	0.127676	497.504	0.941121
seq.12941.24	TMEM40	-0.200556	0.193002	0.298739	0.952046	325	45.643	42.7081	0.131024	496.254	0.928239
seq.12957.62	UQCRB	0.085258	0.141685	0.547345	0.880255	325	44.6333	41.4509	0.12832	497.263	0.928239
seq.13007.66	LCN10	0.106702	0.234033	0.648442	0.102053	325	44.4983	42.2586	0.127958	497.399	0.928239
seq.13023.8	ASPRV1	0.0441314	0.0935004	0.636933	0.305164	325	44.4974	41.6932	0.127956	497.399	0.928239
seq.13039.1	PPP1R8	0.0875708	0.158917	0.581601	0.776158	325	44.5747	41.468	0.128163	497.322	0.928239
seq.13055.53	PSD	-0.171924	0.328479	0.6007	0.621774	325	44.5846	41.4575	0.12819	497.312	0.928239
seq.13114.50	LUM	-0.266922	0.16205	0.0995254	0.630639	325	47.0006	44.5649	0.134647	494.896	0.840231
seq.13476.16	KIN	0.0561882	0.13646	0.680519	0.378219	325	44.4512	41.6472	0.127832	497.446	0.928239
seq.13490.1	MPP6	-0.170986	0.148533	0.249663	0.745259	325	45.6852	42.3955	0.131137	496.212	0.928239
seq.13494.6	CERS5	-0.250642	0.215468	0.24473	0.139001	325	46.1863	43.6647	0.132476	495.711	0.928239
seq.13515.8	RPRD1A	-0.205224	0.283333	0.468869	0.419031	325	45.1714	42.1113	0.129762	496.725	0.928239
seq.13557.3	PVRL3	-0.649476	0.338245	0.0548404	0.516438	325	50.0814	45.7337	0.142811	491.815	0.840231
seq.13665.35	PPP2R3A	-0.33488	0.230564	0.14638	0.948788	325	46.8635	45.699	0.134282	495.033	0.840231
seq.13725.3	FGF16	-0.452241	0.295427	0.125818	0.983921	325	47.1079	42.9354	0.134932	494.789	0.840231
seq.13739.3	FLRT1	0.0471305	0.201994	0.815508	0.0101368	325	44.347	42.1304	0.127552	497.55	0.941121
seq.13986.6	LANCL1	-0.388226	0.21983	0.0773913	0.125546	325	47.5411	44.7869	0.136084	494.356	0.840231
seq.14012.17	DHX58	-0.188578	0.17753	0.28813	0.132757	325	45.8848	43.2089	0.13167	496.012	0.928239
seq.14013.11	TANK	0.187795	0.108517	0.0835298	0.422539	325	46.6351	44.9785	0.133673	495.262	0.840231
seq.14034.22	TACSTD2	-0.478303	0.347908	0.169194	0.0685271	325	46.6227	42.8258	0.13364	495.274	0.905665
seq.14052.26	UNC13A	-0.0261994	0.111974	0.815002	0.0828383	325	44.3532	41.6378	0.127569	497.544	0.941121
seq.14074.2	SHC2	-0.65862	0.373013	0.0774504	0.683269	325	49.3663	43.1091	0.140923	492.531	0.840231
seq.14110.200	SPARC	-0.260966	0.257411	0.310674	0.821889	325	45.4984	42.2315	0.130638	496.398	0.928239
seq.14144.3	HIST3H2A	0.0435314	0.16583	0.792931	0.563655	325	44.3614	41.415	0.127591	497.535	0.941121
seq.14146.92	HIST1H3A	-0.150509	0.170023	0.376036	0.816255	325	45.1988	42.3292	0.129836	496.698	0.928239
seq.14283.12	RAB14	-0.205319	0.191381	0.283347	0.18437	325	45.5439	41.9908	0.130759	496.353	0.928239
seq.14291.53	AGAP2	0.0126252	0.0865389	0.884008	0.487484	325	44.3146	42.2792	0.127465	497.582	0.957168
seq.14495.161	GDF11	-0.0105712	0.151898	0.944517	0.422867	325	44.2989	41.4103	0.127423	497.598	0.982047
seq.14623.26	SUMO3	0.0138008	0.344882	0.96808	0.224383	325	44.2955	41.4092	0.127414	497.601	0.986939
seq.14631.22	DUSP16	-0.158084	0.164545	0.336683	0.488301	325	45.3013	42.1025	0.13011	496.596	0.928239
seq.14662.6	MZF1	-0.104404	0.139097	0.452903	0.0985584	325	44.9558	42.4155	0.129185	496.941	0.928239
seq.14685.17	AKT2	0.339136	0.15306	0.0267113	0.432358	325	48.9738	43.0391	0.139885	492.923	0.838735
seq.14688.6	PTPN7	0.197693	0.1513	0.19134	0.118958	325	45.7413	43.256	0.131287	496.156	0.928239
seq.2468.62	CCL20	0.0972827	0.136846	0.477152	0.46223	325	44.7454	41.9403	0.128621	497.151	0.928239
seq.2500.2	ANGPT4	0.203466	0.124854	0.10318	0.552184	325	46.5906	47.932	0.133554	495.306	0.840231
seq.2514.65	EFNB3	-0.0457898	0.17117	0.789076	0.243327	325	44.3709	41.4515	0.127616	497.526	0.941121
seq.2578.67	CCL2	0.059388	0.116873	0.611354	0.558147	325	44.5348	41.5503	0.128056	497.362	0.928239
seq.2585.2	PRL	-0.0107122	0.142251	0.939972	0.75552	325	44.2996	41.4393	0.127425	497.597	0.980569
seq.2597.8	VEGFA	-0.103975	0.19167	0.587495	0.408273	325	44.6079	41.7042	0.128252	497.289	0.928239
seq.2614.28	EFNA4	0.0794643	0.210205	0.705407	0.566553	325	44.4373	41.8959	0.127794	497.46	0.93855
seq.2626.3	HSP90AA1 HSP90AB1	-0.109113	0.166218	0.511539	0.0472615	325	44.7426	41.8243	0.128613	497.154	0.928239
seq.2647.66	GDI2	-0.153968	0.284307	0.588124	0.787046	325	44.5875	41.5827	0.128198	497.309	0.928239
seq.2692.74	PLA2G2A	0.0889387	0.155753	0.567983	0.369144	325	44.6117	42.8675	0.128262	497.285	0.928239
seq.2742.68	SIGLEC7	-0.0547378	0.211442	0.795729	0.156564	325	44.3647	41.4628	0.1276	497.532	0.941121
seq.2789.26	MMP7	0.311481	0.200783	0.120821	0.420534	325	46.5606	44.2275	0.133474	495.336	0.840231
seq.2797.56	APOB	0.237044	0.15375	0.123133	0.239076	325	46.6359	41.732	0.133675	495.261	0.840231
seq.2831.29	KLK11	-0.1028	0.14967	0.49218	0.11929	325	44.7641	42.3575	0.128671	497.133	0.928239
seq.2846.24	RPS27A	0.0493685	0.231775	0.831325	0.336057	325	44.3381	41.5416	0.127528	497.559	0.941121
seq.3007.7	SIGLEC9	-0.136324	0.156198	0.382789	0.610585	325	45.0657	41.577	0.129479	496.831	0.928239
seq.3043.49	SPARC	-0.0624486	0.319866	0.84521	0.746747	325	44.332	41.3955	0.127512	497.565	0.941121
seq.3056.11	KLRK1	0.027923	0.10851	0.796923	0.382905	325	44.3566	41.4339	0.127578	497.54	0.941121
seq.3065.65	FGF5	-0.0624871	0.199001	0.753518	0.786536	325	44.409	41.569	0.127719	497.488	0.941121
seq.3168.8	ADAMTS5	0.103463	0.155417	0.505594	0.965872	325	44.7237	42.3272	0.128563	497.173	0.928239
seq.3174.2	ADAMTS1	-0.051369	0.137773	0.709258	0.0406668	325	44.4433	41.8469	0.12781	497.454	0.939692
seq.3178.5	CTSC	-0.50737	0.259379	0.0504542	0.641079	325	49.9052	45.6943	0.142346	491.992	0.840231
seq.3189.61	TMPRSS15	0.0591458	0.098955	0.550037	0.63553	325	44.6088	41.9534	0.128255	497.288	0.928239
seq.3216.2	PIGR	-0.0941466	0.169833	0.579341	0.436221	325	44.6064	41.6308	0.128248	497.29	0.928239
seq.3280.49	ACAN	0.117999	0.141751	0.405162	0.865087	325	44.9258	41.9323	0.129104	496.971	0.928239
seq.3281.19	ANGPTL3	-0.0479886	0.193432	0.804065	0.173963	325	44.3573	41.4263	0.12758	497.54	0.941121
seq.3289.19	CA10	-0.580765	0.312355	0.0629832	0.14688	325	47.9185	43.6246	0.137087	493.978	0.840231
seq.3313.21	FCN2	-0.231979	0.184364	0.208296	0.841994	325	46.3134	43.5094	0.132815	495.583	0.928239
seq.3364.76	CTSV	-0.350836	0.166849	0.0354903	0.397264	325	49.9725	46.1645	0.142524	491.924	0.840231
seq.3373.5	GZMH	-0.457173	0.413735	0.269164	0.253218	325	46.9364	42.7366	0.134476	494.96	0.928239
seq.3394.81	PLK1	-0.209748	0.200114	0.294573	0.218193	325	45.6903	42.2585	0.131151	496.207	0.928239
seq.3520.58	TGFB3	-0.278313	0.190575	0.144183	0.31623	325	46.5409	42.6363	0.133422	495.356	0.840231
seq.3535.84	DKK1	0.0774658	0.186684	0.678173	0.116323	325	44.4673	41.9506	0.127875	497.43	0.928239
seq.3580.25	SERPINA1	0.214009	0.141684	0.130923	0.284614	325	46.0952	43.811	0.132232	495.802	0.840231
seq.3587.53	BMP10	0.072513	0.140559	0.605931	0.306577	325	44.5526	41.7095	0.128104	497.344	0.928239
seq.3603.60	CLEC7A	-0.0528605	0.176408	0.764446	0.259776	325	44.3868	41.3969	0.127659	497.51	0.941121
seq.3606.2	DDR2	-0.24267	0.242062	0.316097	0.562999	325	45.479	42.2001	0.130586	496.418	0.928239
seq.3607.71	DKK3	0.259061	0.243955	0.288271	0.563674	325	45.4152	43.6021	0.130415	496.482	0.928239
seq.3613.62	FCN1	0.0756212	0.106564	0.477933	0.838781	325	44.7503	42.3255	0.128634	497.147	0.928239
seq.3620.67	IL22RA1	-0.0688025	0.143703	0.632094	0.65168	325	44.5686	41.5267	0.128147	497.328	0.928239
seq.3640.14	LRPAP1	0.0219242	0.125168	0.860955	0.506883	325	44.3242	41.9654	0.127491	497.573	0.951901
seq.3642.4	CD84	0.0441343	0.181425	0.8078	0.8924	325	44.3514	41.4965	0.127564	497.545	0.941121
seq.3646.7	TEC	-0.0942395	0.213	0.658172	0.303995	325	44.5	41.4538	0.127963	497.397	0.928239
seq.3654.27	BMPER	-0.0940693	0.174154	0.589094	0.979946	325	44.6464	41.7206	0.128355	497.25	0.928239
seq.3656.9	CDH12	-0.0537156	0.177144	0.761714	0.34515	325	44.3904	41.4534	0.127669	497.506	0.941121
seq.3738.54	CSF1	0.00318543	0.133369	0.980945	0.646115	325	44.2945	41.4532	0.127411	497.602	0.990407
seq.3800.71	CKB	-0.181694	0.179597	0.311692	0.248834	325	45.7341	43.2443	0.131268	496.163	0.928239
seq.3805.16	ESM1	0.0373632	0.15317	0.807283	0.602593	325	44.353	41.7476	0.127568	497.544	0.941121
seq.3872.2	TPT1	0.208083	0.142296	0.143653	0.196162	325	45.9094	42.5207	0.131736	495.987	0.840231
seq.3877.67	CAMKK1	0.0257377	0.171453	0.880674	0.264212	325	44.3161	41.4214	0.127469	497.581	0.957168
seq.3898.5	PSMD7	-0.0717024	0.267553	0.788705	0.35339	325	44.379	41.4026	0.127638	497.518	0.941121
seq.4132.27	FST	-0.149166	0.168994	0.377413	0.158788	325	45.2691	42.3581	0.130024	496.628	0.928239
seq.4146.58	NTF4	-0.119281	0.176456	0.499052	0.930999	325	44.8379	41.9459	0.128869	497.059	0.928239
seq.4188.1	AKR7A2	-0.132327	0.237878	0.578018	0.848204	325	44.602	41.5531	0.128236	497.295	0.928239
seq.4280.47	PSMA2	-0.654859	0.235199	0.00536467	0.678564	325	53.0131	49.9639	0.150508	488.884	0.421126
seq.4297.62	SPON1	-0.12868	0.288216	0.655258	0.248761	325	44.4939	41.3949	0.127946	497.403	0.928239
seq.4309.59	TPI1	0.143377	0.231706	0.536056	0.352037	325	44.6391	41.6829	0.128336	497.258	0.928239
seq.4374.45	GDF15	0.00815269	0.156821	0.958539	0.780958	325	44.2966	41.422	0.127417	497.6	0.985064
seq.4429.51	CHST6	-0.260632	0.208489	0.211263	0.358691	325	46.5513	43.1997	0.133449	495.346	0.928239
seq.4493.92	IL11	-0.110609	0.16549	0.503895	0.320187	325	44.7944	42.1002	0.128752	497.102	0.928239
seq.4541.49	CDON	-0.0921115	0.198835	0.643182	0.914463	325	44.5082	41.5397	0.127985	497.389	0.928239
seq.4550.3	FYN	-0.215774	0.304542	0.478624	0.476277	325	45.1114	42.2357	0.129602	496.785	0.928239
seq.4564.2	PLXNC1	-0.00925107	0.162618	0.954634	0.790586	325	44.2971	41.4688	0.127418	497.6	0.985064
seq.4673.13	IL6	0.0751644	0.179279	0.675026	0.762808	325	44.4537	41.6654	0.127839	497.443	0.928239
seq.4717.55	IL3	-0.145221	0.224931	0.518522	0.608712	325	44.8061	41.6489	0.128784	497.091	0.928239
seq.4829.43	SFN	0.0720928	0.151543	0.63427	0.503379	325	44.4913	41.5347	0.127939	497.406	0.928239
seq.4842.62	GPC3	-0.0537478	0.173203	0.75632	0.954003	325	44.3905	41.3971	0.127669	497.506	0.941121
seq.4961.17	ANXA2	-0.535482	0.229662	0.0197215	0.0571919	325	50.4524	45.8916	0.143789	491.444	0.688061
seq.4962.52	CDNF	0.213019	0.142638	0.135326	0.247007	325	46.1372	42.7761	0.132345	495.76	0.840231
seq.4970.55	CA2	0.182264	0.213499	0.393271	0.392598	325	44.9239	42.0035	0.129099	496.973	0.928239
seq.4986.59	PTK2	0.000761692	0.0975822	0.993772	0.774939	325	44.294	41.3982	0.12741	497.603	0.993772
seq.5015.15	PLA2G7	0.0482647	0.163974	0.768496	0.246326	325	44.3808	41.449	0.127643	497.516	0.941121
seq.5080.131	GPNMB	0.103154	0.185542	0.578236	0.511984	325	44.5966	42.5175	0.128222	497.3	0.928239
seq.5089.11	IL7R	-0.0245763	0.118529	0.835741	0.380195	325	44.3408	41.4045	0.127535	497.556	0.941121
seq.5099.14	LAG3	-0.0166741	0.177769	0.925271	0.550373	325	44.3027	41.4591	0.127433	497.594	0.970853
seq.5105.2	RTN4R	0.310871	0.184349	0.0917353	0.61338	325	47.2286	44.4038	0.135254	494.668	0.840231
seq.5178.5	PDE7A	-0.0236692	0.178741	0.894651	0.0791944	325	44.3125	41.48	0.12746	497.584	0.958772
seq.5248.68	PPIF	0.02352	0.189351	0.901146	0.806569	325	44.3092	41.4416	0.127451	497.588	0.959186
seq.5253.1	PDE1A	-0.214135	0.233254	0.3586	0.928046	325	45.3485	42.4655	0.130236	496.548	0.928239
seq.5254.69	PDE3A	-0.0862184	0.17339	0.619013	0.935743	325	44.5899	41.6837	0.128204	497.307	0.928239
seq.5272.55	SHC1	0.145093	0.154268	0.346947	0.325625	325	45.0909	42.7134	0.129547	496.806	0.928239
seq.5315.22	TNNT2	-0.262585	0.272983	0.336096	0.633601	325	45.6958	42.3073	0.131165	496.201	0.928239
seq.5400.52	LEPR	0.0336756	0.162115	0.835443	0.218948	325	44.3373	41.7196	0.127526	497.56	0.941121
seq.5508.62	CTSD	0.265004	0.104745	0.0114067	0.84022	325	48.4597	45.7513	0.138523	493.437	0.511673
seq.5610.32	FAM171A1	-0.510784	0.319812	0.110235	0.417751	325	47.6565	43.127	0.136391	494.24	0.840231
seq.5612.16	HINT2	-0.0349903	0.159337	0.826183	0.924807	325	44.3446	41.7935	0.127546	497.552	0.941121
seq.5657.28	ST3GAL1	-0.241012	0.213192	0.258269	0.811024	325	45.5882	41.9888	0.130878	496.309	0.928239
seq.5682.13	VASN	-0.142798	0.153602	0.352547	0.138709	325	45.2975	43.1327	0.1301	496.599	0.928239
seq.5708.1	LEAP2	-0.26355	0.158489	0.0963337	0.728811	325	46.97	44.8887	0.134565	494.927	0.840231
seq.5716.49	CSAG1	0.110292	0.12062	0.360521	0.722546	325	45.0424	42.8014	0.129417	496.854	0.928239
seq.5719.66	FAM189A2	0.0753526	0.158156	0.633758	0.020397	325	44.4938	41.7674	0.127946	497.403	0.928239
seq.5728.60	FCRL1	-0.148085	0.158024	0.348705	0.726977	325	45.199	42.2895	0.129836	496.698	0.928239
seq.5731.1	SPINK6	-0.0762389	0.149285	0.609566	0.954453	325	44.5515	42.2419	0.128101	497.345	0.928239
seq.5807.77	CD70	-0.224488	0.22506	0.318541	0.206051	325	45.4149	42.0825	0.130414	496.482	0.928239
seq.5885.55	EIF4H	0.175006	0.238438	0.46297	0.578203	325	44.8161	41.7043	0.128811	497.081	0.928239
seq.5897.58	GRP	0.0461058	0.159888	0.773069	0.947455	325	44.3704	41.4283	0.127615	497.526	0.941121
seq.5915.58	PEX5	0.224352	0.105128	0.0328354	0.435585	325	47.4688	45.0539	0.135892	494.428	0.840231
seq.5921.58	S100A7	-0.0212511	0.145002	0.883481	0.319762	325	44.316	41.4742	0.127469	497.581	0.957168
seq.5927.4	WISP3	-0.0964875	0.167515	0.564619	0.85561	325	44.7266	41.8853	0.128571	497.17	0.928239
seq.5930.54	TNNI3	-0.170357	0.182463	0.350481	0.170625	325	45.6003	43.0442	0.13091	496.296	0.928239
seq.6036.78	EPHA10	-0.0193175	0.192723	0.920158	0.867144	325	44.3041	41.3954	0.127437	497.593	0.969562
seq.6247.9	SIRPB1	0.296111	0.160854	0.0656406	0.141016	325	47.8873	44.7683	0.137004	494.009	0.840231
seq.6291.55	CLSTN3	0.26057	0.147567	0.0774331	0.744484	325	46.922	45.1486	0.134437	494.975	0.840231
seq.6296.36	OIT3	0.0948858	0.150731	0.529019	0.868621	325	44.6267	41.3995	0.128302	497.27	0.928239
seq.6315.58	PLBD1	-0.155541	0.161968	0.336895	0.996339	325	45.2192	42.0674	0.12989	496.678	0.928239
seq.6324.11	DNASE1L2	-0.0568334	0.213559	0.790143	0.713449	325	44.3662	41.4546	0.127604	497.531	0.941121
seq.6357.83	CELA3B	-0.266988	0.216776	0.218086	0.503497	325	46.1095	42.2054	0.132271	495.787	0.928239
seq.6360.7	DEFB128	-0.225111	0.227219	0.321821	0.490771	325	45.5038	42.0346	0.130652	496.393	0.928239
seq.6379.62	ADAMTSL2	-0.0822694	0.162464	0.612585	0.784997	325	44.5523	41.6854	0.128103	497.345	0.928239
seq.6383.90	TLL1	-0.068742	0.174961	0.694394	0.612212	325	44.4504	41.4941	0.12783	497.446	0.937622
seq.6447.73	PTX3	-0.100082	0.170466	0.557133	0.449638	325	44.6862	41.8481	0.128462	497.211	0.928239
seq.6462.12	TIMP4	0.198712	0.176273	0.259617	0.216694	325	45.5117	43.1688	0.130673	496.385	0.928239
seq.6485.59	IGLL1	-0.131602	0.165489	0.426478	0.65144	325	44.9422	42.6708	0.129148	496.955	0.928239
seq.6536.54	PLBD2	0.120055	0.213075	0.573137	0.196048	325	44.5917	41.7079	0.128209	497.305	0.928239
seq.6538.90	KIAA2013	-0.180229	0.193953	0.352763	0.165257	325	45.1966	41.9855	0.12983	496.7	0.928239
seq.6568.18	HEPACAM2	0.0383261	0.130359	0.768754	0.829879	325	44.3751	41.9153	0.127627	497.522	0.941121
seq.6574.11	FAIM3	0.125163	0.176646	0.4786	0.242418	325	44.788	42.1368	0.128735	497.109	0.928239
seq.6593.5	GALNT3	-0.0940299	0.230092	0.682788	0.857903	325	44.4724	41.4628	0.127889	497.424	0.928239
seq.6600.70	RELL2	-0.0377484	0.186692	0.839763	0.453667	325	44.3373	41.4133	0.127526	497.56	0.941121
seq.6604.59	NDNF	-0.0631343	0.222206	0.776315	0.0860802	325	44.3827	41.4021	0.127648	497.514	0.941121
seq.6629.3	DEFB1	-0.399444	0.197518	0.0431432	0.829592	325	48.481	44.027	0.138579	493.416	0.840231
seq.6650.20	POSTN	0.352753	0.212447	0.0968282	0.603267	325	46.9556	44.764	0.134527	494.941	0.840231
seq.6897.38	B3GAT3	-0.205554	0.161702	0.203659	0.707024	325	45.8412	42.9839	0.131554	496.056	0.928239
seq.6940.18	JPH1	-0.074561	0.148726	0.616138	0.208543	325	44.5723	41.5675	0.128157	497.325	0.928239
seq.6984.6	IGSF8	-0.382862	0.38825	0.324074	0.187296	325	46.7028	43.2243	0.133853	495.194	0.928239
seq.7003.4	GALNT10	-0.160132	0.178594	0.36992	0.398034	325	45.2475	42.1193	0.129966	496.649	0.928239
seq.7050.5	NEGR1	0.221063	0.149263	0.138599	0.799571	325	46.2404	43.4776	0.13262	495.656	0.840231
seq.7059.14	LILRA6	0.0947341	0.143377	0.508781	0.840078	325	44.7266	41.8256	0.12857	497.17	0.928239
seq.7071.23	MAN1B1	0.130508	0.161157	0.418044	0.587328	325	44.9473	41.886	0.129162	496.949	0.928239
seq.7073.69	C22orf15	0.046442	0.0886042	0.600173	0.959377	325	44.5279	42.288	0.128038	497.369	0.928239
seq.7108.7	SMIM24	-0.255699	0.302276	0.397603	0.382728	325	45.0973	42.1284	0.129564	496.8	0.928239
seq.7139.14	SLITRK4	0.0851366	0.151504	0.574154	0.714156	325	44.58	41.8334	0.128177	497.317	0.928239
seq.7202.107	SEMA6C	0.036933	0.172352	0.830322	0.519087	325	44.3392	41.586	0.127531	497.558	0.941121
seq.7219.152	LIPA	-0.0465079	0.136882	0.734032	0.249551	325	44.4159	41.4588	0.127737	497.481	0.941121
seq.7233.73	P2RX6	-0.126728	0.148093	0.392146	0.133857	325	45.2724	42.2735	0.130033	496.624	0.928239
seq.7755.37	ITGB5	-0.0785241	0.154866	0.612122	0.991145	325	44.5712	41.6848	0.128154	497.326	0.928239
seq.7766.25	ZP4	-0.171704	0.212587	0.419271	0.66512	325	44.936	41.5063	0.129132	496.961	0.928239
seq.7769.29	SH3BP2	-0.038118	0.168369	0.820894	0.329699	325	44.3467	41.632	0.127551	497.55	0.941121
seq.7775.15	KLK11	-0.283025	0.180773	0.117434	0.183242	325	47.1255	46.0815	0.134979	494.771	0.840231
seq.7779.86	CHST11	-0.371538	0.217613	0.0877603	0.932444	325	47.0933	43.2444	0.134893	494.804	0.840231
seq.7786.83	CLEC2B	0.0588588	0.128444	0.646776	0.269511	325	44.4812	41.7684	0.127912	497.416	0.928239
seq.7797.11	CCDC167	-0.604253	0.377728	0.109664	0.388265	325	47.8748	43.3992	0.136971	494.022	0.840231
seq.7810.20	C1QTNF5	-0.115442	0.197748	0.559366	0.956357	325	44.6667	41.3977	0.12841	497.23	0.928239
seq.7843.152	CEND1	-0.255714	0.186428	0.170173	0.425844	325	46.5822	43.2791	0.133532	495.315	0.905665
seq.7860.9	HERC4	-0.272689	0.271072	0.314432	0.926052	325	45.2844	42.3585	0.130065	496.612	0.928239
seq.7879.12	CYP3A4	-0.48081	0.405573	0.235816	0.39278	325	46.1626	41.3966	0.132412	495.734	0.928239
seq.7898.29	MDM1	0.113775	0.101106	0.26046	0.551615	325	45.3299	42.5396	0.130187	496.567	0.928239
seq.7921.65	FJX1	-0.173864	0.170328	0.307368	0.142932	325	45.3794	42.4948	0.130319	496.517	0.928239
seq.7948.129	GLTPD2	-0.190902	0.174138	0.272961	0.975095	325	45.4756	43.5406	0.130577	496.421	0.928239
seq.7951.146	FCRL2	-0.117415	0.191293	0.539349	0.000416324	325	44.729	42.2468	0.128577	497.168	0.928239
seq.7980.72	B3GNT2	-0.303225	0.203061	0.135366	0.776984	325	46.5606	44.0106	0.133474	495.336	0.840231
seq.7993.23	ASTL	-0.00924524	0.186824	0.960532	0.61597	325	44.2963	41.5047	0.127416	497.6	0.985064
seq.8009.121	SURF1	0.174005	0.186963	0.352012	0.515811	325	45.1493	42.0398	0.129703	496.747	0.928239
seq.8036.75	FSHB	-0.256729	0.27115	0.343733	0.140483	325	45.8802	42.8774	0.131658	496.017	0.928239
seq.8041.5	FNDC5	-0.20796	0.189565	0.272625	0.518236	325	45.5036	44.2811	0.130651	496.393	0.928239
seq.8042.88	SPINK9	-0.460791	0.244359	0.0593333	0.231169	325	48.6562	45.0876	0.139043	493.241	0.840231
seq.8051.10	AGGF1	-0.0221087	0.10633	0.835286	0.100393	325	44.3389	41.4246	0.12753	497.558	0.941121
seq.8052.115	NLGN1	-0.148637	0.159459	0.351268	0.402967	325	45.185	41.5192	0.129799	496.712	0.928239
seq.8062.15	EVA1B	-0.108158	0.17036	0.52551	0.517571	325	44.7505	41.583	0.128635	497.146	0.928239
seq.8065.245	PATE4	0.203776	0.119822	0.0890059	0.517485	325	46.3879	44.1314	0.133014	495.509	0.840231
seq.8079.39	EID3	-0.132462	0.162334	0.41451	0.569309	325	45.09	42.4403	0.129544	496.807	0.928239
seq.8240.207	GPNMB	0.13113	0.197875	0.50753	0.505178	325	44.7292	43.1833	0.128578	497.168	0.928239
seq.8256.57	TNFRSF11A	-0.0921168	0.202553	0.649268	0.127515	325	44.5376	41.7402	0.128063	497.359	0.928239
seq.8261.51	STOM	-0.108789	0.175551	0.535456	0.997161	325	44.7106	41.3948	0.128528	497.186	0.928239
seq.8262.20	APOD	-0.20738	0.153071	0.175481	0.666729	325	46.1644	43.1827	0.132417	495.732	0.912583
seq.8289.8	GPNMB	0.157738	0.148268	0.287387	0.246773	325	45.4199	42.3646	0.130427	496.477	0.928239
seq.8360.169	NCR1	-0.0155963	0.151083	0.91778	0.517767	325	44.3047	41.4044	0.127439	497.592	0.969562
seq.8377.87	SCG2	-0.254788	0.219388	0.245497	0.717896	325	45.8534	42.7261	0.131587	496.043	0.928239
seq.8380.244	DLK1	-0.113282	0.233613	0.627738	0.0194331	325	44.5462	41.5699	0.128087	497.351	0.928239
seq.8382.47	MAPKAPK5	0.0203072	0.151054	0.893058	0.925394	325	44.3118	41.3967	0.127458	497.585	0.958772
seq.8463.2	SOD3	-0.0779048	0.203409	0.701723	0.744237	325	44.4609	41.512	0.127858	497.436	0.937622
seq.8474.6	ROR1	0.330119	0.248386	0.183829	0.427423	325	46.0843	42.4628	0.132203	495.812	0.928239
seq.8619.12	CADM4	-0.133853	0.193199	0.488421	0.211018	325	44.8432	42.3314	0.128883	497.054	0.928239
seq.8660.33	OLFML3	-0.0768461	0.158999	0.628874	0.799141	325	44.5248	41.3975	0.128029	497.372	0.928239
seq.8748.45	CD74	0.043308	0.127017	0.733133	0.598098	325	44.404	41.6169	0.127705	497.493	0.941121
seq.8786.6	FAM171B	0.059875	0.120435	0.61908	0.223809	325	44.5105	41.5542	0.127991	497.386	0.928239
seq.8792.17	PODXL	-0.393209	0.291447	0.177285	0.776903	325	46.9786	42.8532	0.134588	494.918	0.912583
seq.8802.24	UBE2J2	0.109741	0.16061	0.494433	0.452729	325	44.746	41.8612	0.128623	497.151	0.928239
seq.8851.42	FAM171B	-0.12422	0.155037	0.423001	0.49155	325	44.9424	41.442	0.129149	496.954	0.928239
seq.8854.59	RRM2B	-0.159847	0.223334	0.474157	0.636627	325	44.8719	41.8061	0.12896	497.025	0.928239
seq.8889.5	CCPG1	-0.443177	0.256437	0.083951	0.490273	325	47.5153	43.5779	0.136016	494.382	0.840231
seq.8913.22	SIGLEC11	-0.113046	0.162628	0.486981	0.307187	325	44.8748	42.0836	0.128968	497.022	0.928239
seq.8956.96	SCARF2	-0.0187209	0.18338	0.918687	0.228132	325	44.3044	41.412	0.127438	497.592	0.969562
seq.8973.23	FCRL4	-0.244435	0.165453	0.139576	0.863896	325	46.6795	43.2675	0.133791	495.217	0.840231
seq.8979.1	HSD17B2	0.00673704	0.134841	0.960152	0.168082	325	44.2964	41.3968	0.127416	497.6	0.985064
seq.8992.1	TMEM2	-0.124785	0.171834	0.46772	0.198048	325	44.8409	41.4597	0.128877	497.056	0.928239
seq.9002.36	SERPINA11	0.029391	0.175852	0.867264	0.223367	325	44.3217	41.6535	0.127484	497.575	0.955512
seq.9008.6	PRRG1	0.0524523	0.135873	0.699468	0.640603	325	44.4368	41.5348	0.127793	497.46	0.937622
seq.9021.1	HAVCR1	0.0523909	0.17417	0.763565	0.300877	325	44.3833	41.7442	0.127649	497.514	0.941121
seq.9054.8	FAM174B	-0.0680906	0.155487	0.661446	0.904351	325	44.5438	41.614	0.12808	497.353	0.928239
seq.9058.1	TIMM21	-0.0522019	0.126043	0.678757	0.187924	325	44.4864	41.6722	0.127926	497.41	0.928239
seq.9067.152	CEP57	-0.0704175	0.131045	0.591023	0.545046	325	44.6136	42.1174	0.128268	497.283	0.928239
seq.9068.17	JAKMIP3	-0.331243	0.35153	0.346044	0.529737	325	45.288	41.9194	0.130075	496.609	0.928239
seq.9075.121	KIAA1024	0.219622	0.192047	0.252798	0.883352	325	45.3724	41.9576	0.130301	496.524	0.928239
seq.9172.69	MMP8	-0.0244983	0.157572	0.876448	0.160596	325	44.318	41.4247	0.127474	497.579	0.957168
seq.9177.6	FAM3B	-0.0539595	0.157044	0.731151	0.728333	325	44.4126	41.3964	0.127728	497.484	0.941121
seq.9180.6	IFNGR2	0.0750123	0.180238	0.677276	0.30436	325	44.4473	41.6478	0.127821	497.45	0.928239
seq.9212.22	CTSF	0.0242637	0.156449	0.87675	0.868389	325	44.3179	41.4659	0.127474	497.579	0.957168
seq.9218.7	FAS	0.0247526	0.116588	0.831866	0.483806	325	44.3364	41.5859	0.127524	497.56	0.941121
seq.9229.9	CTRL	0.0346035	0.17457	0.842872	0.975911	325	44.3331	41.5306	0.127515	497.564	0.941121
seq.9257.14	TACO1	-0.315985	0.242948	0.193386	0.315904	325	46.6539	43.8284	0.133723	495.243	0.928239
seq.9283.8	CD44	-0.0797425	0.190421	0.675385	0.227664	325	44.4788	41.6875	0.127906	497.418	0.928239
seq.9294.45	MFAP2	0.499084	0.165867	0.00262162	0.964082	325	52.8926	49.2683	0.150193	489.004	0.274396
seq.9321.400	NMB	0.00400779	0.151255	0.978861	0.290379	325	44.2946	41.5084	0.127411	497.602	0.990407
seq.9384.17	CAMP	0.222119	0.158579	0.161308	0.16487	325	46.2922	45.0708	0.132758	495.605	0.904477
seq.9385.4	GAA	0.25389	0.165567	0.125162	0.420509	325	46.6633	44.3889	0.133748	495.233	0.840231
seq.9581.4	PRPF6	-0.00297897	0.182972	0.98701	0.423438	325	44.2942	41.4616	0.12741	497.603	0.992912
seq.9756.6	TAGLN	0.127696	0.264922	0.629797	0.917359	325	44.5243	41.8311	0.128028	497.373	0.928239
seq.9773.15	RNF149	0.12795	0.130847	0.328145	0.411075	325	45.0116	42.6226	0.129334	496.885	0.928239
seq.9793.145	IGDCC4	0.213486	0.180627	0.23724	0.540809	325	45.6955	44.8456	0.131164	496.201	0.928239
seq.9794.17	ADCK4	-0.44925	0.277963	0.106046	0.579695	325	47.921	43.5431	0.137094	493.976	0.840231
seq.9841.197	PAICS	-0.34203	0.272216	0.208948	0.936703	325	46.5102	43.8964	0.13334	495.387	0.928239
seq.9883.29	GLO1	-0.3514	0.240043	0.14322	0.405476	325	46.4547	42.8041	0.133192	495.442	0.840231
seq.9887.40	RBBP6	-0.477323	0.249973	0.0561976	0.299745	325	49.3895	46.21	0.140984	492.507	0.840231
seq.9931.20	KRT1	-0.0166099	0.132892	0.900533	0.642004	325	44.3106	41.4545	0.127454	497.586	0.959186
seq.9942.2	NXT1	-0.137581	0.204101	0.500257	0.986691	325	44.7873	42.3313	0.128733	497.11	0.928239
seq.9984.12	YIPF6	-0.206531	0.27527	0.453083	0.815932	325	45.0251	41.8934	0.12937	496.872	0.928239
seq.9995.6	DUT	0.253059	0.0768176	0.000986718	0.169922	325	51.216	55.7851	0.145798	490.681	0.22991

### Sheet: ST7
Supplementary Table 7. Meta-analysis of CPH model of progression to dementia corrected for APOE4 status
AptName	Protein	logHR	SE	CI_low	CI_high	pval	I2	Tau2	Q	Q_pval	Padj
seq.10049.112	TERF1	0.136357	0.103689	-0.0668689	0.339584	0.188488	49.875	0.0116292	1.99501	0.157818	0.394569
seq.10358.33	MCL1	-0.371613	0.447145	-1.248	0.504774	0.405928	78.2534	0.31936	4.59842	0.0320013	0.624811
seq.10364.6	SMAD2	-0.379856	0.236523	-0.843433	0.0837208	0.108274	14.2416	0.0162379	1.16607	0.280211	0.269826
seq.10365.132	IL12B IL23A	-0.108569	0.223546	-0.546711	0.329573	0.627204	75.1276	0.0752917	4.02052	0.0449498	0.754567
seq.10366.11	PDGFRA	0.162555	0.0719231	0.0215879	0.303521	0.023814	0	0	0.0706539	0.790387	0.0946532
seq.10370.21	STAT1	0.125875	0.195862	-0.258008	0.509758	0.520437	77.5438	0.0600688	4.45311	0.0348378	0.710509
seq.10419.1	SCARA5	0.333284	0.214454	-0.0870389	0.753607	0.12016	82.8604	0.0764693	5.83444	0.0157155	0.292945
seq.10427.2	KCNE2	-0.0912536	0.198175	-0.479669	0.297161	0.645178	76.43	0.0602515	4.24268	0.0394198	0.770289
seq.10461.57	CLEC14A	0.184859	0.127158	-0.0643651	0.434084	0.146007	57.138	0.0192438	2.33307	0.126652	0.333994
seq.10471.25	LRRN3	-0.256366	0.248025	-0.742486	0.229755	0.30131	58.6457	0.0734661	2.41813	0.119938	0.541896
seq.10494.48	CALCA	0.159579	0.0632522	0.035607	0.283551	0.0116391	0	0	0.00241065	0.960841	0.0632182
seq.10527.22	DHX9	-0.31805	0.123526	-0.560156	-0.075944	0.0100308	0	0	0.0883096	0.766337	0.0577713
seq.10533.1	PCDHA4	-0.176859	0.278775	-0.723247	0.369529	0.525809	80.4571	0.125136	5.11694	0.0236933	0.711655
seq.10552.88	KLRC4	0.069874	0.160862	-0.24541	0.385158	0.664019	46.8558	0.0319001	1.88167	0.170144	0.7868
seq.10663.42	INSIG1	-0.283815	0.159741	-0.596902	0.0292722	0.0756149	0	0	0.989618	0.319836	0.206461
seq.10702.1	COL28A1	0.555311	0.136948	0.286898	0.823723	5.01527e-05	0	0	0.101738	0.749753	0.00639877
seq.10748.216	PCDHB2	-0.0528683	0.406034	-0.84868	0.742943	0.896403	90.8801	0.300692	10.965	0.000928501	0.938235
seq.10902.53	ASPRV1	0.229881	0.0581585	0.115893	0.34387	7.72852e-05	0	0	0.00517878	0.942631	0.00639877
seq.11142.11	ANGPTL1	0.121229	0.102579	-0.0798227	0.322281	0.237282	17.3561	0.00543883	1.21001	0.27133	0.473303
seq.11146.4	TBX22	-0.290326	0.301484	-0.881224	0.300572	0.335553	71.3343	0.132478	3.48849	0.0617968	0.560445
seq.11160.56	RNF122	-0.224043	0.193537	-0.603368	0.155282	0.247016	53.7689	0.0403003	2.16304	0.141364	0.481759
seq.11196.31	COL6A3	0.475379	0.123384	0.233552	0.717207	0.000116749	0	0	0.026605	0.870432	0.00639877
seq.11228.37	RIC3	-0.461866	0.161211	-0.777833	-0.145899	0.00417025	0	0	0.0385084	0.844426	0.0484984
seq.11267.11	MUC1	-0.00378136	0.287006	-0.566303	0.55874	0.989488	76.9997	0.131614	4.34777	0.0370574	0.989488
seq.11358.15	GRB10	-0.372367	0.169124	-0.703845	-0.0408889	0.0276842	0	0	0.649596	0.420257	0.102969
seq.11371.1	GPR101	-0.547542	0.223703	-0.98599	-0.109093	0.0143799	0	0	0.725226	0.394435	0.0678772
seq.11436.6	INA	-0.236982	0.28028	-0.786321	0.312357	0.397821	73.2326	0.119275	3.73589	0.0532553	0.618396
seq.11465.4	GPR135	0.150883	0.0837336	-0.013232	0.314998	0.0715551	0	0	0.719442	0.396327	0.198834
seq.11514.196	CD59	0.223299	0.0798919	0.0667141	0.379885	0.00518969	0	0	0.176201	0.674659	0.050149
seq.11601.26	DHX8	0.0644194	0.165584	-0.260119	0.388958	0.697244	70.7916	0.0405518	3.42367	0.0642679	0.813883
seq.11607.15	BRD1	0.0469614	0.186634	-0.318835	0.412758	0.801333	66.5372	0.0494113	2.9884	0.0838632	0.885981
seq.11645.9	P4HA1	0.133224	0.085768	-0.0348783	0.301326	0.12035	7.22549	0.00239795	1.07788	0.299172	0.292945
seq.11696.7	CRABP2	0.188284	0.0495023	0.0912609	0.285306	0.000142648	0	0	0.0289198	0.864964	0.00639877
seq.11919.84	LRIT3	-0.252126	0.332172	-0.90317	0.398918	0.447838	81.3527	0.181336	5.36271	0.0205718	0.66453
seq.11955.1	ARHGAP1	0.179633	0.0614263	0.0592396	0.300026	0.0034516	0	0	0.680532	0.409404	0.0484984
seq.12030.82	DES	-0.258977	0.138272	-0.529986	0.0120308	0.0610745	7.45147	0.00298513	1.08051	0.298583	0.17434
seq.12077.32	MSTN	0.107557	0.120769	-0.129145	0.34426	0.373142	51.5571	0.0156091	2.06429	0.150786	0.599553
seq.12417.46	TPRKB	-0.273193	0.101912	-0.472938	-0.0734481	0.00734768	0	0	0.647245	0.421099	0.0549327
seq.12450.42	PMVK	-0.32015	0.145889	-0.606088	-0.0342116	0.0282018	0	0	0.793997	0.372894	0.102969
seq.12513.8	GLTP	0.0565938	0.257231	-0.447569	0.560757	0.825862	77.3861	0.106317	4.42205	0.0354773	0.898924
seq.12527.50	THRA	-0.403797	0.167292	-0.731685	-0.0759102	0.0157905	0	0	0.655076	0.418304	0.0729151
seq.12535.2	XRCC1	0.108516	0.113956	-0.114833	0.331866	0.340962	46.4255	0.0125229	1.86656	0.17187	0.566467
seq.12549.33	HPGDS	-0.185307	0.127007	-0.434236	0.0636216	0.144556	20.2832	0.00668824	1.25444	0.262706	0.333754
seq.12581.39	IMPA2	-0.297147	0.147181	-0.585617	-0.00867717	0.0434956	0	0	0.715575	0.397599	0.136576
seq.12590.67	PRB4	-0.375389	0.195191	-0.757957	0.00717941	0.0544571	51.4958	0.0394456	2.06168	0.151044	0.159809
seq.12604.16	SCMH1	0.214078	0.0925286	0.0327253	0.395431	0.0206874	0	0	0.0459634	0.830242	0.0843615
seq.12617.2	STK24	-0.233794	0.402706	-1.02308	0.555495	0.561539	79.2754	0.257369	4.82519	0.0280468	0.723081
seq.12619.14	PPM1A	0.17341	0.0631953	0.0495493	0.29727	0.00606899	0	0	0.00198369	0.964475	0.050149
seq.12630.8	ARFIP2	-0.128171	0.201633	-0.523363	0.267022	0.524995	78.7916	0.064127	4.71512	0.0298985	0.711655
seq.12682.5	CCBL2	-0.128248	0.312722	-0.741172	0.484675	0.68173	85.107	0.168027	6.71457	0.00956283	0.798743
seq.12688.115	RPS6KA6	-0.202547	0.398878	-0.984333	0.579239	0.6116	85.707	0.276046	6.99645	0.00816716	0.752769
seq.12708.91	L3MBTL2	0.130452	0.251067	-0.361632	0.622535	0.603351	82.1487	0.103945	5.60185	0.0179415	0.751795
seq.12712.9	HMG20A	0.0822757	0.143288	-0.198564	0.363116	0.565835	59.7182	0.0263843	2.48251	0.115118	0.723081
seq.12729.12	PSMG3	0.312573	0.220868	-0.120319	0.745465	0.157008	78.5837	0.0766909	4.66934	0.0307057	0.344759
seq.12735.39	CSDE1	-0.37596	0.182214	-0.733093	-0.0188259	0.0390859	0	0	0.70615	0.400725	0.126526
seq.12747.89	RBM3	0.211216	0.12767	-0.0390136	0.461445	0.0980497	58.3849	0.019034	2.40297	0.121105	0.248287
seq.12777.11	SF1	0.119451	0.197112	-0.266881	0.505783	0.54451	69.9593	0.0549175	3.32882	0.0680758	0.718387
seq.12795.2	ZNF566	-0.0854033	0.300371	-0.67412	0.503313	0.77616	70.5734	0.138072	3.39828	0.0652644	0.867311
seq.12800.5	TPPP2	0.11386	0.130238	-0.141401	0.369122	0.381984	58.25	0.020096	2.39521	0.121708	0.605772
seq.12808.103	CARHSP1	-0.314005	0.316751	-0.934826	0.306817	0.321525	76.4677	0.155654	4.24948	0.0392623	0.554719
seq.12818.159	SLC14A2	-0.208737	0.289823	-0.776779	0.359305	0.471387	82.4979	0.139422	5.71361	0.0168339	0.680925
seq.12876.39	SPEF1	0.134399	0.217797	-0.292476	0.561274	0.53718	74.1726	0.0730021	3.87185	0.0491023	0.717622
seq.12933.17	ENOX1	-0.0673545	0.261175	-0.579249	0.44454	0.796492	77.4929	0.106397	4.44305	0.0350436	0.88374
seq.12934.1	HERC5	-0.310495	0.177898	-0.659169	0.0381783	0.0809229	32.371	0.022077	1.47866	0.223985	0.217178
seq.12941.24	TMEM40	0.0294996	0.183321	-0.329803	0.388802	0.872158	69.668	0.0492825	3.29685	0.069413	0.925864
seq.12957.62	UQCRB	-0.152187	0.247409	-0.637101	0.332727	0.538474	79.5214	0.097517	4.88314	0.0271203	0.717622
seq.13007.66	LCN10	-0.14704	0.211254	-0.56109	0.26701	0.486408	58.7747	0.0542418	2.42569	0.11936	0.691095
seq.13023.8	ASPRV1	-0.137499	0.212349	-0.553696	0.278698	0.517299	75.0392	0.0693396	4.00629	0.0453308	0.710509
seq.13039.1	PPP1R8	-0.137824	0.224653	-0.578135	0.302488	0.539548	75.3098	0.0760169	4.05019	0.0441663	0.717622
seq.13055.53	PSD	-0.319469	0.136462	-0.586929	-0.0520096	0.0192273	0	0	0.243843	0.621444	0.0827038
seq.13114.50	LUM	0.0682375	0.333824	-0.586045	0.72252	0.838032	88.6171	0.19751	8.78511	0.003037	0.901171
seq.13476.16	KIN	0.163769	0.0630432	0.0402064	0.287331	0.0093844	0	0	0.790172	0.374048	0.0577713
seq.13490.1	MPP6	0.027009	0.174652	-0.315303	0.369321	0.877101	76.8792	0.0476435	4.32511	0.037554	0.927306
seq.13494.6	CERS5	0.0508985	0.272354	-0.482905	0.584702	0.851752	79.1728	0.118677	4.80141	0.0284364	0.910579
seq.13515.8	RPRD1A	0.0838063	0.168189	-0.245839	0.413451	0.618283	42.1511	0.0315485	1.72864	0.188585	0.754567
seq.13557.3	PVRL3	-0.675069	0.218179	-1.10269	-0.247446	0.00197406	0	0	0.00980378	0.921127	0.038741
seq.13665.35	PPP2R3A	-0.348789	0.129982	-0.603549	-0.0940289	0.00728859	0	0	0.00533505	0.941773	0.0549327
seq.13725.3	FGF16	-0.0664702	0.315392	-0.684628	0.551687	0.833079	77.7374	0.161014	4.49183	0.0340572	0.898924
seq.13739.3	FLRT1	-0.260978	0.316887	-0.882065	0.360109	0.410185	76.8915	0.154547	4.32742	0.0375031	0.625233
seq.13986.6	LANCL1	-0.500819	0.170198	-0.8344	-0.167237	0.003255	0	0	0.654887	0.418371	0.0484984
seq.14012.17	DHX58	-0.391112	0.271604	-0.923446	0.141223	0.149866	51.847	0.0832717	2.07671	0.149562	0.336594
seq.14013.11	TANK	-0.115562	0.328421	-0.759254	0.528131	0.724935	86.6534	0.18811	7.49256	0.00619543	0.827784
seq.14034.22	TACSTD2	-0.0398449	0.353202	-0.732108	0.652418	0.910181	74.9785	0.195957	3.99656	0.0455931	0.943224
seq.14052.26	UNC13A	0.146636	0.161005	-0.168929	0.4622	0.362426	83.0156	0.0432564	5.88776	0.0152465	0.589647
seq.14074.2	SHC2	-0.18849	0.369751	-0.913188	0.536209	0.61021	75.5066	0.2186	4.08273	0.0433236	0.752769
seq.14110.200	SPARC	-0.418673	0.190229	-0.791515	-0.0458312	0.0277438	0	0	0.827029	0.363133	0.102969
seq.14144.3	HIST3H2A	0.198098	0.134446	-0.0654112	0.461607	0.140633	39.2493	0.014467	1.64607	0.199494	0.327101
seq.14146.92	HIST1H3A	0.0535628	0.175469	-0.290351	0.397477	0.760172	69.0968	0.0435268	3.23591	0.0720403	0.861712
seq.14283.12	RAB14	-0.319367	0.127364	-0.568996	-0.069739	0.0121581	0	0	0.637437	0.42464	0.0636275
seq.14291.53	AGAP2	0.0894042	0.0730298	-0.0537315	0.23254	0.220871	34.969	0.0037394	1.53773	0.214956	0.447441
seq.14495.161	GDF11	0.135405	0.0970331	-0.054776	0.325587	0.162878	34.5446	0.00765167	1.52776	0.216449	0.352716
seq.14623.26	SUMO3	-0.386315	0.382776	-1.13654	0.363912	0.312857	63.9168	0.187667	2.77137	0.095964	0.54881
seq.14631.22	DUSP16	-0.373996	0.252071	-0.868046	0.120054	0.13789	63.8358	0.0830828	2.76516	0.0963369	0.325545
seq.14662.6	MZF1	-0.207571	0.120031	-0.442828	0.0276857	0.0837538	19.3439	0.0057027	1.23983	0.265503	0.22287
seq.14685.17	AKT2	0.0195566	0.318303	-0.604306	0.64342	0.951009	88.8388	0.18002	8.95963	0.00276011	0.96328
seq.14688.6	PTPN7	0.204586	0.0832166	0.0414844	0.367688	0.0139529	0	0	0.00297615	0.956494	0.067403
seq.2468.62	CCL20	0.138522	0.0589891	0.0229055	0.254138	0.0188612	0	0	0.11154	0.738397	0.0822556
seq.2500.2	ANGPT4	0.188304	0.0719084	0.0473658	0.329242	0.00882761	0	0	0.0220675	0.881908	0.0577713
seq.2514.65	EFNB3	0.113579	0.0872172	-0.0573635	0.284522	0.192829	17.2821	0.00370617	1.20893	0.271545	0.398344
seq.2578.67	CCL2	0.165816	0.100774	-0.0316986	0.36333	0.0998845	38.4018	0.00782303	1.62342	0.202615	0.25091
seq.2585.2	PRL	0.136621	0.121118	-0.100765	0.374007	0.259318	52.9571	0.0161412	2.12572	0.144845	0.49349
seq.2597.8	VEGFA	0.0918302	0.124901	-0.152972	0.336633	0.462205	45.337	0.0172027	1.82939	0.1762	0.678188
seq.2614.28	EFNA4	0.205273	0.0918065	0.0253354	0.38521	0.0253564	0	0	0.442637	0.505852	0.0982951
seq.2626.3	HSP90AA1 HSP90AB1	0.110011	0.193838	-0.269904	0.489927	0.570345	75.9815	0.05796	4.16346	0.0413049	0.723081
seq.2647.66	GDI2	0.34488	0.52968	-0.693274	1.38303	0.514976	79.6565	0.44858	4.91558	0.0266156	0.710509
seq.2692.74	PLA2G2A	-0.191092	0.282995	-0.745751	0.363567	0.499517	83.8034	0.134244	6.17412	0.0129632	0.700216
seq.2742.68	SIGLEC7	0.177103	0.207323	-0.229242	0.583449	0.392973	59.7691	0.0520255	2.48565	0.114889	0.616967
seq.2789.26	MMP7	0.356426	0.120433	0.120382	0.59247	0.00308092	0	0	0.0782669	0.77966	0.0484984
seq.2797.56	APOB	-0.0408552	0.272214	-0.574385	0.492674	0.880698	86.123	0.12769	7.20619	0.00726524	0.927983
seq.2831.29	KLK11	-0.194914	0.0998881	-0.390691	0.000863064	0.0510186	0	0	0.682981	0.408562	0.155024
seq.2846.24	RPS27A	0.313397	0.245189	-0.167164	0.793958	0.201183	62.9545	0.0761089	2.69938	0.100387	0.412886
seq.3007.7	SIGLEC9	0.122556	0.249329	-0.36612	0.611232	0.623042	84.1619	0.104786	6.3139	0.0119795	0.754567
seq.3043.49	SPARC	0.242583	0.172087	-0.0947026	0.579868	0.158644	25.1626	0.0203436	1.33623	0.2477	0.345932
seq.3056.11	KLRK1	0.137121	0.0929303	-0.0450188	0.319261	0.140071	49.5668	0.00878595	1.98282	0.159094	0.327101
seq.3065.65	FGF5	0.129846	0.110689	-0.087101	0.346793	0.240769	29.4193	0.00964281	1.41682	0.233928	0.47548
seq.3168.8	ADAMTS5	0.218436	0.0884705	0.0450371	0.391835	0.0135481	0	0	0.809598	0.368239	0.067403
seq.3174.2	ADAMTS1	0.098663	0.12793	-0.152075	0.349401	0.440573	59.2613	0.0198944	2.45467	0.117176	0.658761
seq.3178.5	CTSC	-0.393418	0.142411	-0.672538	-0.114297	0.00573515	0	0	0.276299	0.599137	0.050149
seq.3189.61	TMPRSS15	0.146247	0.067375	0.0141944	0.2783	0.0299583	24.0841	0.00233393	1.31725	0.251087	0.108125
seq.3216.2	PIGR	0.106955	0.184846	-0.255337	0.469247	0.562849	66.4992	0.0457668	2.985	0.0840392	0.723081
seq.3280.49	ACAN	0.231951	0.0922299	0.0511835	0.412718	0.011906	7.86011	0.00139792	1.08531	0.297514	0.0633639
seq.3281.19	ANGPTL3	0.146038	0.142506	-0.133268	0.425345	0.305463	46.0412	0.0205384	1.85327	0.173404	0.541896
seq.3289.19	CA10	-0.141114	0.374711	-0.875535	0.593307	0.706476	81.9769	0.236136	5.54843	0.0184973	0.816915
seq.3313.21	FCN2	-0.259576	0.108018	-0.471289	-0.0478642	0.0162578	0	0	0.0341192	0.853453	0.0739849
seq.3364.76	CTSV	-0.0597802	0.269276	-0.587552	0.467991	0.824311	88.6814	0.129385	8.83504	0.00295501	0.898924
seq.3373.5	GZMH	-0.0279712	0.229437	-0.477659	0.421716	0.902968	43.1331	0.0656786	1.75849	0.184813	0.941967
seq.3394.81	PLK1	0.0131387	0.160527	-0.301489	0.327766	0.934768	61.7924	0.0354018	2.61728	0.105706	0.949894
seq.3520.58	TGFB3	-0.0196927	0.220404	-0.451677	0.412292	0.928805	79.4129	0.0791441	4.85741	0.0275277	0.946899
seq.3535.84	DKK1	0.210785	0.101969	0.0109292	0.410642	0.0387205	0	0	0.726867	0.393901	0.126526
seq.3580.25	SERPINA1	0.172789	0.0660037	0.0434239	0.302154	0.0088482	0	0	0.1081	0.742317	0.0577713
seq.3587.53	BMP10	0.189334	0.0622626	0.0673014	0.311366	0.00235879	0	0	0.859383	0.353911	0.0435683
seq.3603.60	CLEC7A	0.14268	0.144801	-0.141125	0.426486	0.324452	61.272	0.0280837	2.58211	0.108078	0.55671
seq.3606.2	DDR2	0.0640554	0.268116	-0.461443	0.589554	0.811176	73.3468	0.107373	3.75189	0.0527478	0.893717
seq.3607.71	DKK3	0.394823	0.117572	0.164386	0.62526	0.000784709	0	0	0.40339	0.525344	0.0273776
seq.3613.62	FCN1	0.167401	0.0705784	0.0290698	0.305732	0.0176996	19.2097	0.00204889	1.23777	0.265901	0.0782771
seq.3620.67	IL22RA1	0.0866684	0.114392	-0.137535	0.310872	0.448663	57.8345	0.0166061	2.37161	0.12356	0.66453
seq.3640.14	LRPAP1	0.123416	0.0607362	0.00437547	0.242457	0.0421532	0	0	0.859957	0.353751	0.133698
seq.3642.4	CD84	0.204954	0.121395	-0.0329752	0.442884	0.0913484	24.1153	0.00768474	1.31779	0.250989	0.239028
seq.3646.7	TEC	0.114757	0.124409	-0.129079	0.358594	0.356309	34.419	0.0137881	1.52483	0.21689	0.585765
seq.3654.27	BMPER	0.0775455	0.0905741	-0.0999764	0.255067	0.391912	30.432	0.00732561	1.43744	0.230554	0.616967
seq.3656.9	CDH12	0.137956	0.138001	-0.132521	0.408434	0.317468	57.6215	0.0244024	2.35969	0.124507	0.553805
seq.3738.54	CSF1	0.160884	0.131267	-0.0963951	0.418164	0.220341	68.2269	0.0243128	3.14732	0.076052	0.447441
seq.3800.71	CKB	0.0387512	0.182561	-0.319062	0.396565	0.831901	71.9273	0.0496698	3.56217	0.0591103	0.898924
seq.3805.16	ESM1	0.208043	0.159632	-0.10483	0.520917	0.192484	60.8535	0.0311531	2.55451	0.10998	0.398344
seq.3872.2	TPT1	0.293074	0.111719	0.0741085	0.512039	0.00870798	0	0	0.93001	0.33486	0.0577713
seq.3877.67	CAMKK1	0.10958	0.0560585	-0.000292733	0.219453	0.0506135	0	0	0.267755	0.604841	0.155024
seq.3898.5	PSMD7	0.118599	0.0578763	0.00516369	0.232035	0.0404442	0	0	0.530733	0.466299	0.129586
seq.4132.27	FST	0.0974918	0.222401	-0.338407	0.53339	0.661126	81.7529	0.0817436	5.48032	0.0192317	0.786339
seq.4146.58	NTF4	0.0593781	0.0954268	-0.127655	0.246411	0.533786	37.5069	0.00988863	1.60018	0.205878	0.717622
seq.4188.1	AKR7A2	-0.325521	0.227561	-0.771532	0.12049	0.15258	30.5743	0.0325216	1.44039	0.230076	0.337395
seq.4280.47	PSMA2	-0.188862	0.438312	-1.04794	0.670214	0.666553	91.774	0.353952	12.1566	0.000489145	0.786833
seq.4297.62	SPON1	0.151004	0.135595	-0.114758	0.416766	0.265434	22.6969	0.0135406	1.29361	0.255384	0.49908
seq.4309.59	TPI1	0.422548	0.281786	-0.129743	0.97484	0.133735	65.2637	0.103653	2.87884	0.0897509	0.318128
seq.4374.45	GDF15	0.263016	0.254844	-0.23647	0.762502	0.302041	81.0742	0.105308	5.28378	0.0215249	0.541896
seq.4429.51	CHST6	-0.016621	0.184244	-0.377732	0.34449	0.928118	68.153	0.0500195	3.14001	0.0763932	0.946899
seq.4493.92	IL11	0.124536	0.20746	-0.282078	0.531151	0.548313	81.1396	0.0709463	5.30211	0.0212996	0.720378
seq.4541.49	CDON	0.193581	0.279834	-0.354884	0.742045	0.489082	76.8384	0.120391	4.31749	0.0377225	0.691765
seq.4550.3	FYN	0.104701	0.207424	-0.301843	0.511244	0.613723	51.2461	0.0529825	2.05112	0.152095	0.752769
seq.4564.2	PLXNC1	0.23084	0.236639	-0.232965	0.694644	0.329316	77.8408	0.0871971	4.5128	0.0336422	0.556895
seq.4673.13	IL6	0.135911	0.0650069	0.00849982	0.263322	0.0365535	0	0	0.132192	0.71617	0.122073
seq.4717.55	IL3	0.0795436	0.107485	-0.131123	0.29021	0.459273	30.1001	0.0114782	1.43062	0.231664	0.67705
seq.4829.43	SFN	0.134326	0.0488335	0.0386139	0.230038	0.00594699	0	0	0.188186	0.664431	0.050149
seq.4842.62	GPC3	-0.236205	0.178106	-0.585286	0.112876	0.184772	55.1555	0.0350129	2.22993	0.13536	0.389384
seq.4961.17	ANXA2	-0.124404	0.385436	-0.879845	0.631036	0.746875	88.7532	0.264801	8.89141	0.00286515	0.849705
seq.4962.52	CDNF	0.213909	0.0848256	0.0476538	0.380164	0.0116773	0	0	6.01882e-05	0.99381	0.0632182
seq.4970.55	CA2	0.184575	0.0669625	0.0533307	0.315819	0.00584433	0	0	0.000129908	0.990906	0.050149
seq.4986.59	PTK2	0.0947688	0.0836761	-0.0692332	0.258771	0.257396	44.5029	0.00631675	1.8019	0.179484	0.492819
seq.5015.15	PLA2G7	-0.152529	0.193164	-0.531124	0.226066	0.429741	67.8956	0.050743	3.11484	0.0775821	0.648744
seq.5080.131	GPNMB	0.228229	0.0723673	0.0863915	0.370066	0.00161183	0	0	0.535944	0.464119	0.038741
seq.5089.11	IL7R	0.149438	0.162934	-0.169907	0.468784	0.359055	80.2237	0.0427796	5.05655	0.024533	0.587204
seq.5099.14	LAG3	-0.219528	0.193401	-0.598588	0.159531	0.256337	62.6205	0.0469521	2.67526	0.101918	0.492819
seq.5105.2	RTN4R	0.343924	0.118796	0.111088	0.57676	0.00379064	0	0	0.054977	0.814619	0.0484984
seq.5178.5	PDE7A	0.150939	0.145066	-0.133385	0.435262	0.298114	44.9675	0.0195837	1.81711	0.177658	0.541086
seq.5248.68	PPIF	-0.224252	0.268687	-0.750868	0.302364	0.40393	67.2442	0.0977295	3.05289	0.0805934	0.624798
seq.5253.1	PDE1A	0.0382125	0.173777	-0.302383	0.378808	0.825954	57.0395	0.0394704	2.32772	0.127088	0.898924
seq.5254.69	PDE3A	0.0814532	0.0838162	-0.0828236	0.24573	0.331146	23.1089	0.00507467	1.30054	0.254114	0.556895
seq.5272.55	SHC1	0.240554	0.114031	0.0170581	0.46405	0.0348966	0	0	0.844133	0.358218	0.119447
seq.5315.22	TNNT2	0.0309512	0.193304	-0.347917	0.40982	0.872789	55.3469	0.04901	2.23949	0.134525	0.925864
seq.5400.52	LEPR	-0.118439	0.110959	-0.335915	0.0990376	0.285789	33.764	0.00916924	1.50975	0.219177	0.530122
seq.5508.62	CTSD	0.256234	0.0613892	0.135913	0.376554	2.99404e-05	0	0	0.0106781	0.917697	0.00639877
seq.5610.32	FAM171A1	-0.0983394	0.335838	-0.75657	0.559891	0.769662	76.7826	0.180618	4.30712	0.0379531	0.866214
seq.5612.16	HINT2	-0.240983	0.22684	-0.685581	0.203614	0.288076	65.9476	0.0685009	2.93665	0.0865899	0.530122
seq.5657.28	ST3GAL1	-0.319086	0.137492	-0.588566	-0.0496053	0.0203004	0	0	0.229617	0.631808	0.0838726
seq.5682.13	VASN	0.0767887	0.211961	-0.338648	0.492226	0.717145	77.3081	0.0695523	4.40686	0.0357947	0.824848
seq.5708.1	LEAP2	-0.273621	0.105772	-0.480931	-0.0663114	0.00968467	0	0	0.00728082	0.932001	0.0577713
seq.5716.49	CSAG1	0.179552	0.062578	0.0569015	0.302203	0.00411443	0	0	0.451126	0.501801	0.0484984
seq.5719.66	FAM189A2	0.170294	0.0879816	-0.00214645	0.342735	0.0529207	0	0	0.521865	0.470047	0.156765
seq.5728.60	FCRL1	-0.233883	0.110394	-0.450252	-0.0175152	0.0341222	0	0	0.575787	0.447968	0.119049
seq.5731.1	SPINK6	-0.178066	0.0967363	-0.367666	0.0115333	0.0656597	0	0	0.802039	0.370484	0.18574
seq.5807.77	CD70	0.0378799	0.203845	-0.361648	0.437408	0.85258	67.4907	0.0597378	3.07605	0.0794534	0.910579
seq.5885.55	EIF4H	-0.314508	0.558754	-1.40965	0.780629	0.57352	77.8995	0.494976	4.52479	0.0334071	0.723234
seq.5897.58	GRP	0.135303	0.0645692	0.00874931	0.261856	0.0361295	0	0	0.371865	0.541989	0.121986
seq.5915.58	PEX5	0.247478	0.0771171	0.096331	0.398625	0.00133144	0	0	0.104762	0.746188	0.0348393
seq.5921.58	S100A7	0.110903	0.0643097	-0.0151415	0.236948	0.0846146	4.3039	0.000574905	1.04497	0.306667	0.223269
seq.5927.4	WISP3	-0.313386	0.233551	-0.771137	0.144365	0.179651	67.0341	0.0735296	3.03344	0.0815648	0.38115
seq.5930.54	TNNI3	-0.362189	0.215407	-0.784379	0.0600018	0.0926826	53.0626	0.049907	2.1305	0.144394	0.23948
seq.6036.78	EPHA10	0.220863	0.208898	-0.188569	0.630295	0.290385	72.1258	0.0641827	3.58755	0.0582139	0.530122
seq.6247.9	SIRPB1	-0.0100662	0.29628	-0.590764	0.570631	0.972897	88.563	0.155652	8.74355	0.003107	0.980811
seq.6291.55	CLSTN3	0.307088	0.0800201	0.150252	0.463925	0.000124222	0	0	0.140764	0.707523	0.00639877
seq.6296.36	OIT3	0.182949	0.0833549	0.0195766	0.346322	0.0281764	0	0	0.491709	0.483166	0.102969
seq.6315.58	PLBD1	-0.318774	0.151193	-0.615106	-0.0224413	0.0349971	50.6017	0.0232704	2.02436	0.154794	0.119447
seq.6324.11	DNASE1L2	0.152771	0.142058	-0.125656	0.431199	0.282187	39.5599	0.018507	1.65453	0.198343	0.527421
seq.6357.83	CELA3B	-0.333251	0.135005	-0.597856	-0.0686452	0.0135708	0	0	0.152639	0.696027	0.067403
seq.6360.7	DEFB128	-0.434585	0.223498	-0.872634	0.00346367	0.0518392	42.066	0.042202	1.7261	0.188909	0.155024
seq.6379.62	ADAMTSL2	0.115339	0.178609	-0.234727	0.465405	0.518432	69.1254	0.0445557	3.23891	0.0719084	0.710509
seq.6383.90	TLL1	-0.201536	0.119995	-0.436721	0.0336489	0.0930462	4.88634	0.00142164	1.05137	0.305191	0.23948
seq.6447.73	PTX3	0.0838695	0.145033	-0.200391	0.36813	0.563077	58.02	0.025814	2.38209	0.122733	0.723081
seq.6462.12	TIMP4	0.260538	0.101901	0.060816	0.460259	0.0105646	0	0	0.184757	0.667317	0.059237
seq.6485.59	IGLL1	-0.230969	0.107849	-0.442349	-0.0195892	0.0322257	0	0	0.626706	0.428566	0.113695
seq.6536.54	PLBD2	0.2126	0.0892283	0.0377158	0.387484	0.0171884	0	0	0.22876	0.632445	0.0771022
seq.6538.90	KIAA2013	0.0580111	0.202344	-0.338577	0.454599	0.774346	71.4522	0.0600841	3.5029	0.0612616	0.867311
seq.6568.18	HEPACAM2	0.133568	0.0736044	-0.0106937	0.27783	0.0695733	0	0	0.783629	0.376034	0.195054
seq.6574.11	FAIM3	0.217176	0.104086	0.013171	0.421181	0.036933	0	0	0.415635	0.519123	0.122073
seq.6593.5	GALNT3	0.172858	0.209597	-0.237944	0.58366	0.409533	66.834	0.0622175	3.01513	0.0824906	0.625233
seq.6600.70	RELL2	-0.216267	0.192726	-0.594002	0.161469	0.2618	45.7132	0.0341582	1.84207	0.174709	0.495212
seq.6604.59	NDNF	0.180077	0.175219	-0.163345	0.5235	0.304077	59.3124	0.0404778	2.45775	0.116946	0.541896
seq.6629.3	DEFB1	-0.36926	0.118178	-0.600885	-0.137635	0.00178048	0	0	0.0363756	0.848742	0.038741
seq.6650.20	POSTN	0.343715	0.105551	0.136839	0.550592	0.00112842	0	0	0.00240278	0.960905	0.0322113
seq.6897.38	B3GAT3	-0.333553	0.142974	-0.613776	-0.0533291	0.0196501	25.8003	0.0106776	1.34771	0.245678	0.08338
seq.6940.18	JPH1	0.104345	0.155912	-0.201236	0.409927	0.503331	69.0239	0.0341964	3.22829	0.0723761	0.702426
seq.6984.6	IGSF8	0.0385578	0.274883	-0.500203	0.577319	0.888447	56.7621	0.102417	2.31278	0.128314	0.933018
seq.7003.4	GALNT10	-0.325722	0.21528	-0.747663	0.0962193	0.130276	42.1977	0.0418695	1.73004	0.188406	0.312264
seq.7050.5	NEGR1	0.318312	0.110261	0.102204	0.53442	0.0038907	0	0	0.934356	0.333733	0.0484984
seq.7059.14	LILRA6	0.183348	0.0941591	-0.00120078	0.367896	0.0515094	0	0	0.671664	0.412472	0.155024
seq.7071.23	MAN1B1	0.275272	0.0920764	0.0948061	0.455739	0.00279334	16.7529	0.00346305	1.20124	0.273073	0.0484984
seq.7073.69	C22orf15	0.135292	0.076683	-0.0150035	0.285588	0.0776802	49.2944	0.00592395	1.97217	0.160218	0.210272
seq.7108.7	SMIM24	0.0540162	0.180031	-0.298839	0.406871	0.764148	43.0569	0.0369637	1.75614	0.185107	0.863103
seq.7139.14	SLITRK4	0.232507	0.123043	-0.00865291	0.473666	0.0588062	44.4571	0.0139041	1.80041	0.179663	0.169405
seq.7202.107	SEMA6C	0.187554	0.123939	-0.0553617	0.43047	0.130209	26.1483	0.00834249	1.35406	0.244569	0.312264
seq.7219.152	LIPA	0.147544	0.184125	-0.213334	0.508422	0.422943	77.6888	0.0528214	4.48206	0.0342524	0.641565
seq.7233.73	P2RX6	0.067646	0.18038	-0.285893	0.421185	0.707646	73.9429	0.0483867	3.83773	0.0501114	0.816915
seq.7755.37	ITGB5	0.0799144	0.121513	-0.158247	0.318076	0.510757	50.1743	0.0158849	2.007	0.156575	0.709635
seq.7766.25	ZP4	-0.292661	0.136241	-0.559689	-0.0256335	0.0317049	0	0	0.549375	0.458573	0.113129
seq.7769.29	SH3BP2	0.128556	0.129505	-0.12527	0.382381	0.320871	45.3568	0.0162034	1.83005	0.176121	0.554719
seq.7775.15	KLK11	-0.339631	0.122203	-0.579145	-0.100117	0.00544885	0	0	0.180562	0.67089	0.050149
seq.7779.86	CHST11	-0.370628	0.141336	-0.647641	-0.0936149	0.00873331	0	0	3.02049e-05	0.995615	0.0577713
seq.7786.83	CLEC2B	-0.211918	0.30891	-0.81737	0.393533	0.4927	78.4044	0.152248	4.63058	0.031407	0.693757
seq.7797.11	CCDC167	-0.43138	0.167421	-0.75952	-0.10324	0.00997736	0	0	0.260666	0.609663	0.0577713
seq.7810.20	C1QTNF5	0.119398	0.207034	-0.286381	0.525177	0.564136	67.6376	0.0589088	3.09001	0.0787746	0.723081
seq.7843.152	CEND1	-0.336506	0.137628	-0.606252	-0.0667608	0.0144834	0	0	0.412756	0.520574	0.0678772
seq.7860.9	HERC4	-0.412243	0.177373	-0.759888	-0.0645976	0.0201172	0	0	0.463483	0.496001	0.0838726
seq.7879.12	CYP3A4	-0.467967	0.19012	-0.840595	-0.095339	0.0138384	0	0	0.00128519	0.971402	0.067403
seq.7898.29	MDM1	0.174866	0.0777814	0.0224177	0.327315	0.0245649	0	0	0.894445	0.344275	0.0964171
seq.7921.65	FJX1	0.0574247	0.213643	-0.361307	0.476157	0.788092	76.338	0.070126	4.22619	0.0398047	0.877521
seq.7948.129	GLTPD2	-0.281763	0.108711	-0.494833	-0.0686927	0.00954624	0	0	0.446115	0.504186	0.0577713
seq.7951.146	FCRL2	0.0999146	0.169493	-0.232285	0.432114	0.555531	64.4512	0.039367	2.81304	0.0935013	0.723081
seq.7980.72	B3GNT2	0.032984	0.326962	-0.60785	0.673818	0.919646	83.5178	0.178707	6.06714	0.013772	0.946783
seq.7993.23	ASTL	0.200746	0.170181	-0.132803	0.534294	0.238159	63.0442	0.0381546	2.70594	0.0999753	0.473303
seq.8009.121	SURF1	-0.158034	0.324091	-0.793242	0.477173	0.625816	85.7925	0.18033	7.03855	0.00797737	0.754567
seq.8036.75	FSHB	0.0508472	0.233604	-0.407008	0.508703	0.827691	64.3232	0.0756517	2.80294	0.0940915	0.898924
seq.8041.5	FNDC5	-0.303555	0.118035	-0.5349	-0.07221	0.0101192	0	0	0.415326	0.519279	0.0577713
seq.8042.88	SPINK9	-0.348944	0.127071	-0.597998	-0.0998904	0.00603146	0	0	0.287157	0.592048	0.050149
seq.8051.10	AGGF1	0.140786	0.156104	-0.165173	0.446745	0.367125	81.0995	0.0395972	5.29087	0.0214375	0.594213
seq.8052.115	NLGN1	0.124317	0.266057	-0.397146	0.64578	0.640316	84.6098	0.119863	6.49765	0.0108017	0.767402
seq.8062.15	EVA1B	-0.271362	0.187021	-0.637916	0.0951916	0.146787	45.734	0.0325898	1.84277	0.174626	0.333994
seq.8065.245	PATE4	0.143967	0.0538953	0.0383346	0.2496	0.00755711	0	0	0.312343	0.576246	0.0551845
seq.8079.39	EID3	0.0576623	0.152998	-0.242208	0.357533	0.706261	67.6769	0.0332033	3.09376	0.0785929	0.816915
seq.8240.207	GPNMB	0.262822	0.0928842	0.0807727	0.444872	0.00466106	0	0	0.568116	0.451009	0.050149
seq.8256.57	TNFRSF11A	0.109199	0.112485	-0.111268	0.329666	0.331654	34.8316	0.0121535	1.53449	0.21544	0.556895
seq.8261.51	STOM	0.0917236	0.160516	-0.222882	0.406329	0.567708	64.9483	0.0351524	2.85293	0.0912078	0.723081
seq.8262.20	APOD	-0.00393725	0.173983	-0.344938	0.337063	0.981945	77.7458	0.0482286	4.49353	0.0340234	0.985083
seq.8289.8	GPNMB	0.214947	0.0772136	0.063611	0.366283	0.00537268	0	0	0.204281	0.651287	0.050149
seq.8360.169	NCR1	0.122673	0.089573	-0.0528871	0.298233	0.170834	22.4005	0.00431569	1.28867	0.256294	0.364911
seq.8377.87	SCG2	0.024072	0.227755	-0.422319	0.470463	0.915826	75.4285	0.0815039	4.06976	0.0436575	0.945952
seq.8380.244	DLK1	-0.345117	0.251287	-0.837629	0.147396	0.169628	49.0258	0.0623174	1.96178	0.161323	0.364817
seq.8382.47	MAPKAPK5	0.16717	0.116803	-0.0617599	0.396099	0.15237	43.1218	0.0123941	1.75814	0.184856	0.337395
seq.8463.2	SOD3	0.115092	0.100649	-0.0821755	0.31236	0.252829	19.9216	0.00600269	1.24878	0.263786	0.490051
seq.8474.6	ROR1	0.424503	0.153252	0.124135	0.724871	0.00560607	0	0	0.233145	0.629201	0.050149
seq.8619.12	CADM4	0.0846281	0.172898	-0.254245	0.423501	0.624509	63.8481	0.0403015	2.7661	0.0962803	0.754567
seq.8660.33	OLFML3	-0.186295	0.094982	-0.372456	-0.000133437	0.049836	0	0	0.736762	0.3907	0.154936
seq.8748.45	CD74	-0.167962	0.240789	-0.6399	0.303976	0.485459	73.318	0.0864811	3.74784	0.0528756	0.691095
seq.8786.6	FAM171B	-0.33944	0.471481	-1.26353	0.584647	0.47156	80.3641	0.367242	5.09271	0.0240266	0.680925
seq.8792.17	PODXL	-0.432633	0.17395	-0.773568	-0.0916973	0.0128785	0	0	0.0284232	0.866118	0.0662925
seq.8802.24	UBE2J2	-0.131485	0.242453	-0.606684	0.343714	0.587604	77.5519	0.0911778	4.45471	0.0348051	0.738031
seq.8851.42	FAM171B	0.0802153	0.19133	-0.294785	0.455215	0.675033	73.9288	0.0543643	3.83564	0.0501737	0.793859
seq.8854.59	RRM2B	0.0809486	0.157307	-0.227368	0.389265	0.60684	55.6617	0.0328501	2.25539	0.13315	0.752769
seq.8889.5	CCPG1	-0.553765	0.19755	-0.940956	-0.166573	0.00506046	0	0	0.457452	0.498817	0.050149
seq.8913.22	SIGLEC11	0.120493	0.21272	-0.296431	0.537416	0.571096	80.339	0.073342	5.0862	0.024117	0.723081
seq.8956.96	SCARF2	0.24116	0.255574	-0.259756	0.742075	0.345374	75.9361	0.0992276	4.1556	0.0414971	0.570776
seq.8973.23	FCRL4	-0.285454	0.104844	-0.490945	-0.079963	0.00647611	0	0	0.102706	0.748607	0.052141
seq.8979.1	HSD17B2	-0.320545	0.360749	-1.0276	0.386511	0.374243	83.3748	0.219071	6.01497	0.0141851	0.599553
seq.8992.1	TMEM2	-0.280962	0.148334	-0.571692	0.00976711	0.0582093	38.2286	0.0168676	1.61887	0.203249	0.169238
seq.9002.36	SERPINA11	0.260873	0.217004	-0.164446	0.686193	0.229301	73.7522	0.069751	3.80985	0.0509521	0.461543
seq.9008.6	PRRG1	-0.173826	0.247231	-0.65839	0.310738	0.481999	76.1832	0.0938635	4.19871	0.0404547	0.691086
seq.9021.1	HAVCR1	0.252097	0.161456	-0.0643508	0.568545	0.11843	65.3149	0.0356153	2.88308	0.0895144	0.292811
seq.9054.8	FAM174B	0.153946	0.195858	-0.22993	0.537821	0.431865	81.4582	0.0634843	5.39322	0.0202151	0.648831
seq.9058.1	TIMM21	0.0796768	0.109856	-0.135636	0.29499	0.468276	54.3996	0.0135734	2.19296	0.138642	0.680925
seq.9067.152	CEP57	0.0716531	0.117401	-0.158449	0.301755	0.541645	58.7606	0.0167944	2.42487	0.119424	0.717622
seq.9068.17	JAKMIP3	-0.333987	0.15017	-0.628314	-0.0396591	0.0261445	0	0	7.4508e-05	0.993113	0.100114
seq.9075.121	KIAA1024	0.235725	0.0708391	0.0968831	0.374567	0.000875934	0	0	0.00813858	0.928117	0.0275043
seq.9172.69	MMP8	0.141596	0.16084	-0.173646	0.456837	0.37867	55.2741	0.028628	2.23584	0.134843	0.603566
seq.9177.6	FAM3B	0.132005	0.183846	-0.228326	0.492336	0.472744	64.6664	0.0437192	2.83017	0.0925088	0.680925
seq.9180.6	IFNGR2	0.236316	0.0763514	0.0866702	0.385962	0.00196738	0	0	0.976088	0.323167	0.038741
seq.9212.22	CTSF	0.261413	0.224886	-0.179355	0.702181	0.245063	81.1742	0.0823372	5.31186	0.0211808	0.480936
seq.9218.7	FAS	0.12301	0.0736112	-0.0212649	0.267286	0.0947055	12.5823	0.0014805	1.14393	0.284823	0.241768
seq.9229.9	CTRL	0.167229	0.058043	0.0534665	0.280991	0.00396269	0	0	0.648924	0.420498	0.0484984
seq.9257.14	TACO1	-0.0225019	0.231956	-0.477127	0.432123	0.922719	71.1789	0.080912	3.46968	0.0625035	0.946842
seq.9283.8	CD44	0.106165	0.12529	-0.139399	0.35173	0.396798	38.308	0.0139991	1.62096	0.202958	0.618396
seq.9294.45	MFAP2	0.413475	0.113398	0.191219	0.635731	0.000266112	0	0	0.500168	0.479426	0.0104449
seq.9321.400	NMB	0.150288	0.142135	-0.128292	0.428869	0.290347	46.2984	0.0187223	1.86214	0.172378	0.530122
seq.9384.17	CAMP	-0.0274952	0.240186	-0.498251	0.44326	0.908861	82.0854	0.0948494	5.58205	0.0181455	0.943224
seq.9385.4	GAA	0.271305	0.101166	0.0730244	0.469586	0.00732284	0	0	0.0176557	0.894293	0.0549327
seq.9581.4	PRPF6	-0.184587	0.18265	-0.542574	0.1734	0.312205	49.2529	0.0328636	1.97056	0.160389	0.54881
seq.9756.6	TAGLN	0.375299	0.210141	-0.0365696	0.787168	0.074109	38.8939	0.0352833	1.6365	0.200807	0.204125
seq.9773.15	RNF149	0.132056	0.0579394	0.0184969	0.245615	0.0226547	0	0	0.00122503	0.972079	0.0911995
seq.9793.145	IGDCC4	0.241005	0.0905848	0.0634617	0.418548	0.00780149	0	0	0.0310097	0.860219	0.0556743
seq.9794.17	ADCK4	-0.535457	0.206156	-0.939516	-0.131398	0.00939499	0	0	0.213779	0.643822	0.0577713
seq.9841.197	PAICS	-0.00847492	0.265801	-0.529435	0.512485	0.974564	72.4944	0.107807	3.63563	0.0565552	0.980811
seq.9883.29	GLO1	0.190101	0.54033	-0.868925	1.24913	0.72497	90.3486	0.527559	10.3612	0.00128693	0.827784
seq.9887.40	RBBP6	-0.434266	0.146799	-0.721987	-0.146545	0.00309409	0	0	0.0452884	0.831475	0.0484984
seq.9931.20	KRT1	0.139872	0.143045	-0.14049	0.420234	0.328164	66.1455	0.0272878	2.95382	0.0856748	0.556895
seq.9942.2	NXT1	-0.383705	0.266597	-0.906226	0.138815	0.150074	62.9074	0.0899937	2.69595	0.100603	0.336594
seq.9984.12	YIPF6	0.0698279	0.130375	-0.185703	0.325359	0.592241	30.8332	0.0175985	1.44578	0.229206	0.740891
seq.9995.6	DUT	0.218538	0.0565722	0.107658	0.329417	0.00011201	0	0	0.441297	0.506497	0.00639877

### Sheet: ST8
Supplementary Table 8. Mediation analysis of APOE ε4 effects on dementia risk through TBCA and S100A13
		TE				NDE				NIE				PM
AptName	Protein	HR	SE	95% CI	Pvalue	HR	SE	95% CI	Pvalue	HR	SE	95% CI	Pvalue	Estimate	SE	95% CI	Pvalue
seq.12501.10	TBCA	2.77	0.69	1.80-4.52	<2e-16	2.32	0.77	1.26-4.23	0.006	1.2	0.27	0.78-1.88	0.358	0.26	0.31	-0.45-0.78	0.358
seq.7223.60	S100A13	2.74	0.68	1.75-4.47	<2e-16	2.5	0.8	1.40-4.55	0.002	1.1	0.25	0.74-1.72	0.646	0.14	0.34	-0.60-0.68	0.646
TE: total effect. NDE: natural direct effect. NIE: natural indirect effect. PM: proportion mediated.

### Sheet: ST9
Supplementary Table 9. Differential Protein Abundance analysis stratified by APOE4 carrier status in the Discovery cohort
Aptamer	Protein	logFC	AveExpr	t	P.Value	adj.P.Val	B
seq.10000.28	CRYBB2	-0.0278653	0.0180961	-0.329501	0.741869	0.979159	-6.519
seq.10006.25	ELK1	-0.0321728	0.0112124	-0.392463	0.694827	0.974394	-6.49668
seq.10008.43	GUCA1A	0.00839759	-0.0249543	0.12018	0.904372	0.990015	-6.56521
seq.10009.2	IRF1	0.00233465	-0.00821898	0.0344019	0.972566	0.996971	-6.57173
seq.10011.65	OCRL	-0.0189406	0.015465	-0.251313	0.801641	0.979159	-6.54129
seq.10013.34	KIAA0319	0.0191911	-0.00384669	0.236421	0.81317	0.979528	-6.54486
seq.10014.31	SNAI2	-0.114411	0.0102009	-1.36586	0.172392	0.855114	-5.65734
seq.10015.119	KCNAB2	0.000915952	-0.00469915	0.0124164	0.990097	0.998466	-6.57223
seq.10021.1	SUSD2	-0.0918801	0.0145557	-1.12893	0.259287	0.889605	-5.94699
seq.10022.207	POLH	0.0265788	0.0246414	0.313531	0.753964	0.979159	-6.52404
seq.10023.32	VDR	0.0848012	0.00479509	1.12125	0.262541	0.889605	-5.95547
seq.10024.44	HOGA1	-0.12715	-0.0131108	-1.56359	0.118335	0.827001	-5.37372
seq.10025.1	DLD	-0.0026011	0.0132512	-0.0428704	0.965816	0.996885	-6.5714
seq.10030.8	MUTYH	0.0215834	0.0031727	0.262213	0.793229	0.979159	-6.53854
seq.10034.16	FRK	0.0330903	-0.00057335	0.435165	0.663568	0.966113	-6.47933
seq.10035.6	DUSP4	0.129268	0.00579802	1.64652	0.100076	0.823817	-5.24346
seq.10036.201	ZHX3	-0.0061822	-0.00813831	-0.09757	0.9223	0.990205	-6.56763
seq.10037.98	SIGLE12	0.0891254	-0.00408424	1.08831	0.276809	0.889605	-5.99115
seq.10039.32	PNP	-0.00766542	0.00783421	-0.161746	0.871549	0.984951	-6.55946
seq.10040.63	TP63	-0.00102878	-0.00976462	-0.0129929	0.989637	0.998466	-6.57222
seq.10041.3	HNF4A	0.00844112	-0.0170283	0.108616	0.913536	0.990015	-6.56651
seq.10044.12	WNT10A	-0.143884	-0.00285812	-2.56312	0.0105674	0.454283	-3.3605
seq.10045.47	CUL3	-0.0869245	-0.0326508	-1.59524	0.111078	0.823817	-5.32479
seq.10047.12	NCF2	-0.043299	-0.00758713	-0.551602	0.581385	0.945979	-6.42292
seq.10048.7	CBFB	0.0133818	0.00679547	0.209678	0.833976	0.984421	-6.55072
seq.10049.112	TERF1	-0.00451095	0.0111963	-0.0570215	0.954543	0.993921	-6.57071
seq.10054.3	GAN	0.0663641	0.00401016	0.794142	0.427364	0.924157	-6.26274
seq.10058.1	RAD23A	0.0752105	-0.0133098	1.59357	0.111453	0.823817	-5.3274
seq.10063.10	FANCL	0.0561215	0.00674804	0.692776	0.488664	0.930552	-6.3367
seq.10070.22	PLCG2	0.000340573	-0.0211456	0.00884476	0.992945	0.998466	-6.57227
seq.10073.22	TDP1	0.0651953	-0.0113586	1.01031	0.312672	0.893773	-6.07141
seq.10075.75	ACBD6	0.0360351	0.0166523	0.689869	0.49049	0.930552	-6.33867
seq.10076.1	AP4M1	-0.0128653	0.00738511	-0.176746	0.859755	0.984951	-6.55697
seq.10078.5	BAG3	0.0872574	-0.0055656	1.21134	0.226145	0.876092	-5.85245
seq.10080.9	EIF2B1	-0.0203529	-0.00306471	-0.353903	0.723511	0.976519	-6.51081
seq.10081.17	SATB2	-0.0632601	-0.0149786	-1.00498	0.315231	0.893773	-6.07668
seq.10085.25	STAR	0.00649619	-0.0202613	0.100579	0.919912	0.990015	-6.56734
seq.10086.39	CBS	-0.0710128	-0.0119963	-0.913794	0.361119	0.905671	-6.16249
seq.10087.10	CRYAA	-0.0578084	-0.000116641	-0.759335	0.447891	0.929251	-6.28927
seq.10088.37	APRT	0.0614406	0.0206087	1.14213	0.253763	0.889321	-5.93229
seq.10089.7	ASMTL	0.0207111	0.00625358	0.247672	0.804456	0.979159	-6.54219
seq.10336.3	STUB1	0.0124551	-0.0234581	0.181657	0.855901	0.984951	-6.5561
seq.10337.83	CEBPB	0.0337613	-0.00822089	0.539161	0.589935	0.947975	-6.42958
seq.10339.48	ENO2	0.0743597	-0.0133157	1.02979	0.30344	0.890655	-6.05192
seq.10342.55	PIAS4	-0.0906568	3.03903e-05	-1.28966	0.197566	0.870277	-5.75647
seq.10344.334	IL10RA	0.205074	-0.00981276	3.16186	0.00163064	0.186266	-1.69593
seq.10346.5	STAT3	0.0832441	0.00912017	1.53018	0.126392	0.833446	-5.42431
seq.10351.51	IRF1	-0.0657137	-0.00515615	-0.869486	0.384859	0.914117	-6.20125
seq.10354.57	STAT3	-0.0919436	0.00720027	-1.50699	0.132234	0.833446	-5.4588
seq.10356.21	JUN	0.035604	-0.0249165	0.498853	0.618029	0.957281	-6.45012
seq.10358.33	MCL1	-0.0476056	0.0019698	-0.579329	0.562541	0.945737	-6.40753
seq.10361.25	OAS1	0.0777293	0.00964976	0.95325	0.34077	0.90325	-6.12636
seq.10362.35	MYC	0.0438143	-0.00149691	0.553218	0.580279	0.945979	-6.42205
seq.10363.13	SMAD3	-0.0149545	-0.0171624	-0.254411	0.799248	0.979159	-6.54052
seq.10364.6	SMAD2	-0.0044652	-0.00124755	-0.156409	0.875753	0.984951	-6.56029
seq.10365.132	IL12BIL23A	-0.11598	-0.00502806	-1.57299	0.116142	0.823817	-5.3593
seq.10366.11	PDGFRA	0.141822	0.0028156	1.81977	0.0691914	0.808053	-4.94974
seq.10367.26	IL12AIL12B	0.104312	-0.00211062	1.27202	0.203761	0.870277	-5.77862
seq.10367.62	IL12AIL12B	-0.0729049	-0.00634632	-0.937664	0.348719	0.90325	-6.14081
seq.10370.21	STAT1	0.0388652	0.0101516	0.558494	0.576673	0.945979	-6.41917
seq.10372.18	STAT6	-0.0697837	-0.0097412	-1.04418	0.29674	0.890655	-6.03729
seq.10416.79	MT1F	0.118643	0.00183456	1.50936	0.131628	0.833446	-5.4553
seq.10419.1	SCARA5	-0.0365239	-0.00342627	-0.524535	0.600061	0.951311	-6.43722
seq.10424.31	NPD1	-0.0804957	0.000888526	-1.17494	0.24039	0.881509	-5.89503
seq.10425.3	B4GALT5	-0.204037	0.0058998	-2.77978	0.0055757	0.377534	-2.79751
seq.10426.21	GOSR2	-0.123707	-0.00381392	-2.52315	0.0118361	0.477986	-3.45945
seq.10427.2	KCNE2	-0.0386664	-0.00337298	-0.49847	0.618299	0.957281	-6.45031
seq.10428.1	KIR2DS2	0.0118056	0.00315477	0.192671	0.847269	0.984951	-6.55408
seq.10432.3	KIAA1644	0.0596708	0.0132374	0.724271	0.469125	0.930552	-6.3148
seq.10438.19	CSF2RA	0.0981936	0.0109918	1.23151	0.218516	0.873075	-5.82831
seq.10439.57	AMY2B	0.106101	-0.0061047	1.57298	0.116143	0.823817	-5.3593
seq.10440.26	CLMP	-0.0629221	0.0059492	-0.893824	0.371703	0.911078	-6.1802
seq.10442.1	TMEM190	0.17144	0.0211122	2.15807	0.031239	0.640481	-4.29248
seq.10445.20	APOM	0.196678	-0.00026376	2.85585	0.00441066	0.33601	-2.58923
seq.10447.18	PABP3	-0.0825894	-0.00624111	-1.55472	0.120435	0.830168	-5.38727
seq.10451.11	NUCB1	-0.100928	0.00249253	-1.58112	0.114271	0.823817	-5.34674
seq.10452.24	SYT3	0.0620473	-0.00747812	0.876897	0.380823	0.914117	-6.1949
seq.10453.7	CEACAM20	-0.0572037	-0.00416348	-0.707846	0.47926	0.930552	-6.32634
seq.10454.99	DNAJ16	-0.0601309	-0.00315365	-0.860732	0.38966	0.916106	-6.20868
seq.10455.196	IL31	0.0637687	0.00954322	0.78045	0.435372	0.926009	-6.27332
seq.10460.1	CHIT1	-0.0317958	0.015308	-0.413598	0.679287	0.970924	-6.48831
seq.10461.57	CLEC14A	0.0844753	0.0164635	1.07492	0.282757	0.889605	-6.00535
seq.10462.14	INSL5	0.10619	-0.00914375	1.34811	0.17803	0.860445	-5.68094
seq.10463.23	ALPI	0.0435754	-0.00509763	0.58807	0.556662	0.945737	-6.40252
seq.10467.58	CTXN3	-0.0703911	0.012711	-0.869874	0.384647	0.914117	-6.20092
seq.10471.25	LRRN3	-0.116318	0.0179155	-1.42576	0.154353	0.833446	-5.57544
seq.10476.23	MCFD2	0.0121701	-0.00259441	0.155395	0.876552	0.984951	-6.56045
seq.10485.56	MAGEA4	-0.104309	0.00135636	-1.57382	0.115951	0.823817	-5.35802
seq.10489.19	TCTA	-0.0849927	0.00259707	-1.09553	0.273637	0.889605	-5.98342
seq.10490.3	RPN1	0.038742	-0.00739488	0.541315	0.588451	0.946806	-6.42844
seq.10491.21	M6PR	0.0361836	-0.0258217	0.65451	0.512983	0.935847	-6.362
seq.10494.48	CALCA	-0.0646462	0.0177827	-0.84746	0.397009	0.916106	-6.2198
seq.10497.242	COX8A	-0.129606	-0.00522989	-1.68449	0.0925029	0.823817	-5.18158
seq.10499.1	TMEM106A	0.173979	0.00908002	2.21167	0.0272898	0.620105	-4.17819
seq.10501.3	COX6A1	-0.066639	0.000848566	-1.06047	0.289274	0.889605	-6.02048
seq.10502.15	PRH1	0.133147	0.00557663	1.64897	0.0995721	0.823817	-5.2395
seq.10504.6	FAM159B	0.0478191	0.0173016	0.573274	0.566631	0.945737	-6.41096
seq.10506.53	PGRM2	-0.000786529	0.00908015	-0.00972536	0.992243	0.998466	-6.57226
seq.10511.10	COL6A3	-0.116892	0.00389613	-1.76682	0.0776645	0.817129	-5.0426
seq.10512.13	CSF2RB	0.118424	0.00589843	1.46882	0.142301	0.833446	-5.51441
seq.10513.13	KCNIP3	0.0317393	-0.00847209	0.400991	0.688541	0.973891	-6.49336
seq.10514.5	PTGDS	0.018436	-0.0195505	0.252504	0.80072	0.979159	-6.541
seq.10516.53	ITM2A	0.000598634	-0.00433735	0.00769482	0.993863	0.998466	-6.57228
seq.10518.14	IGSF9	0.124938	0.0178036	1.51092	0.13123	0.833446	-5.453
seq.10521.10	MXRA8	0.00288258	0.0065907	0.0458543	0.963439	0.996395	-6.57127
seq.10522.167	PCDHB4	0.0343228	-0.00583652	0.567123	0.5708	0.945737	-6.4144
seq.10527.22	DHX9	0.155252	0.00289163	2.32146	0.0205288	0.566168	-3.93549
seq.10529.19	ZNF358	-0.00652855	0.00890074	-0.0801734	0.936121	0.991685	-6.56915
seq.10533.1	PCDHA4	-0.0403418	0.00426826	-0.551822	0.581235	0.945979	-6.4228
seq.10534.40	PARP1	0.0370123	0.0129775	0.449453	0.653234	0.965105	-6.47312
seq.10551.7	LAT	0.0196625	-0.00536792	0.247292	0.80475	0.979159	-6.54228
seq.10552.88	KLR4	0.047397	-0.00543242	0.606811	0.54416	0.938929	-6.39153
seq.10553.8	TOR1AIP2	0.0460689	0.00542571	0.566637	0.57113	0.945737	-6.41467
seq.10554.23	GLB1	-0.118249	-0.000481029	-1.85593	0.0638544	0.806725	-4.88477
seq.10557.6	TEX29	-0.00956535	0.00514484	-0.133456	0.893869	0.987811	-6.56356
seq.10558.26	PCDH9	0.0507793	0.00559326	0.796473	0.426009	0.923636	-6.26092
seq.10560.1	ITM2C	0.0488568	-0.0130106	0.619427	0.535823	0.935873	-6.38394
seq.10562.42	NETO2	0.0192026	-0.00573573	0.235248	0.81408	0.97963	-6.54513
seq.10563.13	LYSMD3	0.0675403	-0.0091588	0.876167	0.381219	0.914117	-6.19553
seq.10565.19	SLITRK3	0.0693045	0.0151736	0.855728	0.392421	0.916106	-6.21289
seq.10571.14	MGAT1	0.0542106	-0.00145427	0.700478	0.483846	0.930552	-6.33144
seq.10572.65	CST8	0.00641131	-0.021418	0.0843678	0.932786	0.991566	-6.56881
seq.10575.31	PUF60	-0.0701266	-0.0205184	-0.9548	0.339986	0.90325	-6.1249
seq.10580.14	SFTA2	-0.0248243	-0.000942048	-0.31599	0.752098	0.979159	-6.52328
seq.10583.1	TMEM108	-0.0798138	0.0100677	-0.962013	0.336353	0.901903	-6.11812
seq.10584.7	NDUFS4	0.028786	-0.00364045	0.375191	0.707624	0.974394	-6.50319
seq.10588.39	ST3GAL5	-0.0591465	-0.00826255	-0.757094	0.449231	0.930401	-6.29094
seq.10600.24	CLGN	-0.188732	0.0157027	-2.74391	0.006216	0.394469	-2.89379
seq.10603.1	HTN3	0.00925223	0.00680623	0.14857	0.881933	0.986637	-6.56147
seq.10605.22	APMAP	0.150486	0.016689	1.84856	0.0649135	0.806725	-4.89811
seq.10606.34	TOR1AIP1	-0.0276858	-0.0310539	-0.371153	0.710628	0.974394	-6.50467
seq.10607.4	P4HTM	-0.123887	0.0033303	-2.05763	0.0399707	0.684979	-4.49916
seq.10608.9	HTN1	-0.0404058	-0.00772466	-0.515	0.606705	0.955654	-6.44209
seq.10610.8	DEFB134	0.00818841	-0.0135908	0.126198	0.899609	0.990015	-6.56449
seq.10612.18	PLOD3	-0.0335785	-0.00246518	-0.441323	0.659106	0.965594	-6.47668
seq.10613.33	CAS4	0.0752874	-0.00898309	1.18507	0.236365	0.881509	-5.88331
seq.10615.18	MPZ	-0.0219794	0.00356449	-0.269293	0.787778	0.979159	-6.5367
seq.10616.67	PODXL2	-0.0542399	-0.0148838	-0.699752	0.484299	0.930552	-6.33193
seq.10620.21	MSMB	0.0652042	0.00914896	0.916623	0.359634	0.905671	-6.15995
seq.10621.26	PRR16	0.046234	-0.0257094	0.622984	0.533484	0.935873	-6.38177
seq.10622.9	FXYD5	0.102693	-0.00544919	1.27779	0.201717	0.870277	-5.7714
seq.10624.45	SPINK13	-0.025575	0.0139669	-0.305455	0.760104	0.979159	-6.52649
seq.10626.116	ST6GALNA3	-0.0153145	-0.00135749	-0.192859	0.847121	0.984951	-6.55404
seq.10627.87	APLP2	0.0987958	-0.0123917	1.49601	0.13507	0.833446	-5.47493
seq.10630.5	HTATIP2	0.103057	-0.0084601	1.29434	0.195946	0.870277	-5.75055
seq.10631.9	PGRM2	-0.070129	-0.01494	-1.11676	0.264454	0.889605	-5.96039
seq.10635.33	FAM159B	-0.343033	-0.00281375	-4.95182	9.08544e-07	0.000213668	5.27289
seq.10637.50	KIAA1324	0.000552403	0.0155761	0.00859873	0.993142	0.998466	-6.57227
seq.10638.1	TINF2	0.0351285	-0.000971261	0.432264	0.665674	0.966855	-6.48056
seq.10639.1	HLA-DMA	0.063458	0.00794026	0.849264	0.396005	0.916106	-6.2183
seq.10640.9	TOR1AIP2	-0.0325937	0.00195991	-0.397029	0.691459	0.974394	-6.49491
seq.10645.72	RCN2	0.148721	-0.0214446	2.3625	0.0184063	0.554477	-3.84179
seq.10647.18	ASC1	0.0373671	-0.00582864	0.495375	0.62048	0.957281	-6.45182
seq.10655.43	CLPB	-0.125658	0.00106529	-2.11229	0.0349911	0.663007	-4.38788
seq.10658.28	SEC11C	0.0732653	0.00693247	1.11528	0.265088	0.889605	-5.96201
seq.10659.49	MU4	0.121554	0.0101326	1.49111	0.136353	0.833446	-5.48211
seq.10660.33	SLC35B3	0.0908356	0.020214	1.102	0.270816	0.889605	-5.97645
seq.10661.4	TMEM41B	0.106506	0.00727526	1.26944	0.204677	0.870277	-5.78183
seq.10663.42	INSIG1	-0.0320971	0.0123774	-0.387518	0.698483	0.974394	-6.49857
seq.10665.30	HBG1	0.242664	-0.00344977	3.23807	0.00125631	0.147727	-1.45972
seq.10666.7	GNPTG	0.0509227	-0.0152239	0.667462	0.504682	0.933759	-6.3536
seq.10667.78	C1orf185	-0.204928	-0.00700701	-2.57944	0.010085	0.443936	-3.31964
seq.10671.67	CALY	0.0861503	0.00806869	1.03488	0.301059	0.890655	-6.04677
seq.10672.75	SFTPB	-0.103518	-0.00662466	-1.41484	0.157529	0.833446	-5.59063
seq.10675.223	TMX2	0.0145081	-0.0110511	0.227751	0.819902	0.980445	-6.54684
seq.10677.9	NDUFB4	0.000620054	-0.00554449	0.0102793	0.991801	0.998466	-6.57226
seq.10689.5	DEFB119	0.163304	0.0072489	2.014	0.0443659	0.726946	-4.58591
seq.10692.48	DYNAP	-0.041889	-0.0149892	-0.814271	0.415748	0.919535	-6.24686
seq.10695.12	WFDC10B	0.10752	-0.0131978	1.44292	0.149461	0.833446	-5.55134
seq.10696.217	LRPPRC	0.0224433	-0.00981995	0.389896	0.696724	0.974394	-6.49766
seq.10699.52	LRP1	0.00924538	0.00791886	0.113399	0.909744	0.990015	-6.56599
seq.10700.10	IGSF11	0.0317796	-0.00951319	0.399329	0.689764	0.974394	-6.49401
seq.10701.30	CDH12	-0.114276	0.00107781	-1.76045	0.0787391	0.817129	-5.0536
seq.10702.1	COL28A1	-0.0600777	-0.00643405	-1.02822	0.304178	0.890691	-6.05351
seq.10704.91	LRMP	-0.0271317	0.00595832	-0.346671	0.728935	0.976675	-6.51329
seq.10705.14	ST6GALNA3	0.00278097	0.0121318	0.0335041	0.973282	0.996971	-6.57176
seq.10708.3	GNRH2	0.0811469	-0.00875383	1.03299	0.301941	0.890655	-6.04868
seq.10710.23	ZPBP2	-0.0753412	0.0027121	-0.925222	0.355148	0.903731	-6.15218
seq.10713.151	CD300LB	0.0451535	0.00108352	0.633922	0.526325	0.935847	-6.37502
seq.10716.35	PSMD5	-0.039687	-0.000958993	-0.486628	0.626664	0.959804	-6.45604
seq.10723.41	WDR1	0.0701751	-0.0141704	1.09935	0.271967	0.889605	-5.9793
seq.10737.96	SERPINB1	0.0633796	-0.015407	1.03944	0.298936	0.890655	-6.04213
seq.10748.216	PCDHB2	0.0438973	0.0126407	0.56567	0.571787	0.945737	-6.41521
seq.10753.31	ADAM7	0.138314	0.0122982	1.70794	0.08806	0.823817	-5.14266
seq.10760.107	GRIA4	0.0021699	-0.0105439	0.0262598	0.979057	0.997956	-6.57197
seq.10761.5	TMED2	-0.0250708	0.00179294	-0.312003	0.755125	0.979159	-6.52451
seq.10772.21	CSGALNACT2	-0.0645052	-0.0107623	-0.906823	0.364791	0.907476	-6.16871
seq.10798.4	CD300E	-0.0303912	0.0137161	-0.480896	0.63073	0.960077	-6.45876
seq.10800.15	SERPINH1	0.149243	-0.0177344	2.1016	0.0359206	0.66714	-4.40986
seq.10816.150	PILRA	-0.0817855	0.00994766	-1.02124	0.307468	0.893773	-6.06052
seq.10817.26	TOMM20L	0.0923044	-0.0123605	1.59513	0.111103	0.823817	-5.32496
seq.10827.67	LINGO3	0.0196938	0.00149322	0.246859	0.805085	0.979159	-6.54238
seq.10830.5	EFCAB14	-0.0604211	0.00178648	-0.747316	0.455107	0.930552	-6.29816
seq.10832.24	B4GALT6	0.0101396	0.00524702	0.152147	0.879111	0.985058	-6.56094
seq.10842.7	GCNT4	-0.0381191	-0.00311981	-0.683106	0.494751	0.930552	-6.34323
seq.10852.114	HNRNPDL	-0.00443172	-0.0281213	-0.105784	0.915782	0.990015	-6.56681
seq.10854.15	GCNT4	0.118418	-0.0110034	1.59151	0.111916	0.823817	-5.33061
seq.10872.103	SCARA3	0.00839705	0.000888313	0.100385	0.920065	0.990015	-6.56736
seq.10880.38	FAM163B	-0.0598456	0.00162479	-0.755774	0.450021	0.930401	-6.29192
seq.10885.36	C6orf89	-0.015617	0.00917337	-0.231673	0.816855	0.980445	-6.54595
seq.10888.4	GALNT7	-0.0179551	-0.0086482	-0.255477	0.798425	0.979159	-6.54026
seq.10889.2	MRAP2	-0.0775775	0.0143242	-0.949373	0.342737	0.90325	-6.12997
seq.10890.135	LCTL	-0.103973	-0.0134932	-1.46735	0.1427	0.833446	-5.51653
seq.10892.8	OSMR	0.00657234	-0.0242928	0.106017	0.915597	0.990015	-6.56679
seq.10894.25	SCGN	-0.0906018	0.0149487	-1.23276	0.21805	0.872637	-5.8268
seq.10895.28	TMPRSS11B	0.0885479	0.00309837	1.08107	0.280011	0.889605	-5.99884
seq.10900.272	STMN2	-0.0235666	-0.0154944	-0.465666	0.641589	0.960796	-6.46584
seq.10901.334	ITM2C	-0.0224188	0.00590388	-0.288953	0.772697	0.979159	-6.53131
seq.10902.53	ASPRV1	-0.0423578	-0.00453865	-0.550524	0.582124	0.94602	-6.42351
seq.10903.50	STX8	0.0360994	-0.0234451	0.886122	0.375835	0.912806	-6.18692
seq.10910.6	CEACAM4	0.0108609	0.00388121	0.145994	0.883966	0.987162	-6.56184
seq.10914.4	CHI2	0.118443	-0.00487243	2.06773	0.0390077	0.684979	-4.47882
seq.10916.44	PLA2R1	-0.0542456	-0.0113706	-0.70339	0.482031	0.930552	-6.32943
seq.10917.40	GNGT2	-0.0278398	-0.0166228	-0.357392	0.720898	0.976519	-6.50959
seq.10928.7	IL36A	0.163128	-0.004798	2.42272	0.0156403	0.522553	-3.70137
seq.10933.107	CALN1	0.114124	0.0112796	1.47626	0.140295	0.833446	-5.50369
seq.10938.13	CD58	-0.105452	-0.0040084	-1.41506	0.157466	0.833446	-5.59033
seq.10943.36	WBP1	0.000335082	0.00726273	0.00432457	0.996551	0.998466	-6.5723
seq.10945.11	STX6	0.15472	-0.0158999	2.30026	0.0217066	0.567113	-3.98325
seq.10948.14	PLD3	-0.161786	0.00257635	-2.17951	0.029604	0.636514	-4.2471
seq.10949.59	RPLP2	-0.00892917	0.0020339	-0.1123	0.910616	0.990015	-6.56611
seq.10953.14	CLEC2A	0.0513903	0.00475727	0.645237	0.51897	0.935847	-6.36792
seq.10955.4	CLEC10A	-0.0169798	0.0120332	-0.201502	0.840361	0.984951	-6.55237
seq.10959.125	BET1L	-0.0583673	-0.00585946	-0.80056	0.42364	0.922185	-6.25772
seq.10961.15	RARRES3	0.00517919	0.00698972	0.086532	0.931067	0.991055	-6.56863
seq.10962.46	DEFB105A	0.0333904	0.00736509	0.416707	0.677012	0.970488	-6.48705
seq.10970.3	ART3	0.144575	-0.000151919	2.29537	0.0219866	0.567113	-3.99421
seq.10977.55	UCMA	0.048634	-0.0132724	0.683137	0.494731	0.930552	-6.34321
seq.10978.39	GH2	0.269638	0.00139993	3.36064	0.000816922	0.108868	-1.06831
seq.10990.21	LRRK2	-0.0543483	0.00686754	-0.796773	0.425835	0.923636	-6.26069
seq.11067.13	BGLAP	0.0249428	-0.00832039	0.312075	0.75507	0.979159	-6.52448
seq.11071.1	IL5	-0.0228502	0.012268	-0.277065	0.781806	0.979159	-6.53461
seq.11081.1	GPD1	-0.0726702	-0.00957628	-0.922568	0.356528	0.904683	-6.15458
seq.11083.23	ENO2	-0.159984	0.0236075	-1.99199	0.046734	0.740788	-4.62897
seq.11089.7	IGHA1IGHA2	0.141518	-0.00961613	1.83173	0.0673879	0.806725	-4.9284
seq.11094.104	CLC	0.099196	0.0126757	1.25363	0.210366	0.870277	-5.80137
seq.11096.57	N6AMT1	-0.0335785	0.0257238	-0.456819	0.647933	0.963348	-6.46984
seq.11098.1	PDXK	-0.107776	0.0179331	-1.61736	0.106221	0.823817	-5.29002
seq.11101.18	TLR4	0.0132952	0.00314193	0.159817	0.873068	0.984951	-6.55976
seq.11102.22	REG4	0.0248439	-0.00440561	0.363684	0.716197	0.974394	-6.50736
seq.11103.24	HSPB1	0.0537663	0.00561073	0.761852	0.446387	0.928944	-6.28739
seq.11104.13	CHI3L1	-0.0534144	-0.00545206	-0.693756	0.488049	0.930552	-6.33603
seq.11105.171	ENO1	-0.0752918	0.00129087	-1.41889	0.156345	0.833446	-5.58501
seq.11107.25	TENM3	-0.114702	0.00446032	-1.47214	0.141402	0.833446	-5.50963
seq.11108.16	FLNA	0.0586258	2.50402e-05	0.724044	0.469264	0.930552	-6.31496
seq.11109.56	SVEP1	0.00803946	0.00329285	0.121028	0.903701	0.990015	-6.56511
seq.11110.4	TMEM119	0.0791982	0.0124929	0.972608	0.331061	0.901903	-6.10807
seq.11112.18	TMEM167A	-0.0319687	-0.0068209	-0.414722	0.678464	0.970829	-6.48786
seq.11117.2	SPATA20	-0.146505	0.015282	-1.76969	0.077185	0.817129	-5.03764
seq.11120.49	NAT14	0.054775	-0.00357837	0.966237	0.334237	0.901903	-6.11413
seq.11121.56	VW2	-0.0538847	-0.0218948	-0.771941	0.440392	0.926387	-6.2798
seq.11122.97	SPG21	0.0256203	0.00133446	0.354857	0.722796	0.976519	-6.51048
seq.11124.9	FLNA	-0.103629	0.0120867	-1.29078	0.197178	0.870277	-5.75506
seq.11128.29	TMEM132C	0.190129	-0.0223723	2.64564	0.00832417	0.418526	-3.15134
seq.11134.30	MTRF1L	0.0705238	-0.00145869	0.996383	0.319385	0.893773	-6.08511
seq.11135.5	MRPL55	-0.0482314	0.00940334	-0.585226	0.558572	0.945737	-6.40416
seq.11137.43	CSF2RB	-0.0466141	-0.0156361	-0.687328	0.492088	0.930552	-6.34039
seq.11138.16	RUNX3	0.121195	0.00717852	1.51581	0.129989	0.833446	-5.44575
seq.11139.4	TREML4	0.00222659	-0.0078936	0.0290411	0.97684	0.997956	-6.57189
seq.11140.56	COL1A1	0.0615548	0.0107354	0.858469	0.390908	0.916106	-6.21059
seq.11142.11	ANGPTL1	-0.0519695	-0.00762585	-0.779111	0.43616	0.926009	-6.27434
seq.11144.10	DEFB116	0.123005	0.00195225	1.55664	0.119977	0.82844	-5.38434
seq.11145.72	KIAA1549L	-0.0524791	-0.00737568	-0.680603	0.496332	0.930795	-6.34491
seq.11146.4	TBX22	0.0376535	0.000266429	0.461702	0.644429	0.9622	-6.46764
seq.11147.17	TREML1	0.0950244	0.00215184	1.17766	0.239305	0.881509	-5.89189
seq.11149.3	TLR1	-0.0155451	0.0102459	-0.192298	0.847561	0.984951	-6.55415
seq.11150.3	COL6A1	0.0488937	-0.00653991	0.640766	0.52187	0.935847	-6.37074
seq.11152.46	KLK13	-0.0124527	0.016707	-0.177416	0.859229	0.984951	-6.55685
seq.11154.3	NFE2L1	0.0224603	0.000562411	0.28583	0.775087	0.979159	-6.53219
seq.11155.16	COL6A5	0.0623882	-0.00591729	0.792683	0.428213	0.924157	-6.26388
seq.11159.14	MUL1	-0.0323679	0.000919712	-0.415651	0.677784	0.970829	-6.48748
seq.11160.56	RNF122	-0.0644451	0.00473813	-1.06063	0.289198	0.889605	-6.02031
seq.11167.6	MTMR1	-0.0557079	-0.0111692	-0.761199	0.446777	0.928944	-6.28788
seq.11168.3	MEGF10	-0.0226209	-0.00555434	-0.288611	0.772959	0.979159	-6.53141
seq.11170.9	FLNA	0.039857	0.000443113	0.517832	0.604728	0.954105	-6.44065
seq.11171.25	FLNA	0.030601	-0.00887575	0.432774	0.665304	0.966855	-6.48035
seq.11173.29	MILR1	-0.00830582	0.00296963	-0.0984642	0.92159	0.990015	-6.56755
seq.11174.8	THSD7A	-0.10117	0.0128426	-1.34223	0.179928	0.860445	-5.68869
seq.11175.45	LPCAT2	-0.0567354	-0.00763783	-0.721899	0.470581	0.930552	-6.31648
seq.11177.16	KRT5	0.0193661	-0.00915858	0.25514	0.798685	0.979159	-6.54034
seq.11178.21	SVEP1	0.00861923	0.00490878	0.138071	0.890221	0.987731	-6.56295
seq.11179.7	TSSK1B	0.0155454	-0.00681471	0.197705	0.84333	0.984951	-6.55311
seq.11180.17	SMARC1	-0.0279949	-0.00117643	-0.375458	0.707426	0.974394	-6.50309
seq.11185.145	GCH1	-0.0221722	-0.0360417	-0.32124	0.748118	0.979159	-6.52163
seq.11186.12	TMEM52	0.0618682	-0.000886497	0.759749	0.447643	0.929219	-6.28896
seq.11187.11	CLEC12A	-0.0588614	-0.00106312	-0.735842	0.462057	0.930552	-6.30651
seq.11192.168	TINAGL1	0.041655	0.00465715	0.688685	0.491234	0.930552	-6.33947
seq.11193.27	HNF1A	0.00885453	0.00666612	0.107532	0.914395	0.990015	-6.56663
seq.11194.6	SIT1	0.0223437	0.00860063	0.273288	0.784707	0.979159	-6.53563
seq.11196.31	COL6A3	-0.0254546	-0.0150631	-0.419706	0.67482	0.970488	-6.48581
seq.11198.37	CREB3L1	0.0914716	-0.00511921	1.16782	0.243252	0.881948	-5.90321
seq.11200.52	CD93	-0.00357337	-0.00846707	-0.0442164	0.964744	0.996395	-6.57135
seq.11201.19	PUS1	-0.0819756	0.00416257	-0.979849	0.327476	0.897361	-6.10114
seq.11202.70	TBX5	-0.0936298	-0.0141858	-1.21953	0.223026	0.873075	-5.8427
seq.11203.97	PKLR	0.0196114	0.00444743	0.336925	0.736268	0.979159	-6.51657
seq.11204.80	CXADR	0.0045579	-0.00911699	0.0637908	0.949154	0.993468	-6.57031
seq.11205.10	ITGB7	-0.10345	0.0030574	-1.40467	0.160533	0.834021	-5.60468
seq.11207.3	MSR1	0.113819	0.0214799	1.62303	0.105003	0.823817	-5.28103
seq.11208.15	NAGPA	0.0758067	0.0220321	1.10765	0.268369	0.889605	-5.97033
seq.11211.7	TBCE	-0.00285241	-0.0158795	-0.104427	0.916858	0.990015	-6.56695
seq.11212.7	TXND5	0.0435958	-0.0111638	0.675346	0.499664	0.933488	-6.3484
seq.11214.40	DNAJB9	-0.0667745	-0.0162502	-1.03064	0.303044	0.890655	-6.05107
seq.11215.6	CDH15	0.0501282	0.017759	0.726454	0.467787	0.930552	-6.31325
seq.11222.62	PTPRH	0.00687122	-0.0135606	0.0961132	0.923456	0.990205	-6.56777
seq.11223.1	TMEM154	-0.120808	0.00200081	-1.47477	0.140692	0.833446	-5.50583
seq.11228.37	RI3	-0.0687051	0.00465136	-0.859196	0.390507	0.916106	-6.20997
seq.11231.12	FDX1L	0.145315	0.00362194	1.77424	0.0764281	0.817129	-5.02975
seq.11232.46	TCN1	-0.0303713	-0.00117652	-0.387081	0.698806	0.974394	-6.49874
seq.11237.49	PCOLCE	0.2096	0.0111621	2.71911	0.00669697	0.399856	-2.95967
seq.11241.8	ASL	-0.0844461	0.00535659	-1.15975	0.246518	0.887332	-5.91241
seq.11243.90	ADGRF1	-0.0583091	0.000363815	-0.873807	0.382503	0.914117	-6.19755
seq.11246.3	BPIFB1	-0.0424076	0.0113377	-0.575269	0.565282	0.945737	-6.40983
seq.11247.20	NAGS	-0.0443682	-0.0170628	-0.57185	0.567595	0.945737	-6.41176
seq.11248.43	UROS	0.0663859	-0.0076845	1.10963	0.267516	0.889605	-5.96818
seq.11252.30	LRCH4	0.00364287	0.0134765	0.0455271	0.963699	0.996395	-6.57129
seq.11254.13	PAPLN	-0.0827801	-0.00343345	-1.07121	0.284419	0.889605	-6.00925
seq.11257.1	QDPR	-0.0487401	-0.00850583	-0.927754	0.353833	0.903731	-6.14988
seq.11258.41	MADCAM1	-0.0241341	0.00617858	-0.390499	0.696278	0.974394	-6.49743
seq.11259.71	PCDHGA8	0.021923	-0.00469291	0.284449	0.776144	0.979159	-6.53258
seq.11260.47	SUN5	-0.0271375	-0.0110074	-0.421483	0.673523	0.970299	-6.48508
seq.11264.33	XDH	-0.0365035	-0.0172173	-0.505424	0.61341	0.957281	-6.44688
seq.11265.8	ALDH1A1	-0.0635608	-0.00260994	-0.940966	0.347025	0.90325	-6.13777
seq.11266.8	SELPLG	0.0761173	0.00239849	1.24033	0.215241	0.871395	-5.81763
seq.11267.11	MU1	-0.181386	0.00941066	-2.23178	0.025924	0.609671	-4.13461
seq.11270.17	CHCHD10	-0.160805	-0.0171886	-2.17545	0.0299076	0.636514	-4.25572
seq.11273.176	GSTT2B	-0.0464996	0.0159285	-0.573934	0.566184	0.945737	-6.41059
seq.11275.94	LRP1B	-0.0440685	-0.0125491	-0.701464	0.483231	0.930552	-6.33076
seq.11276.1	CEP57	-0.118305	0.0051372	-1.44112	0.149968	0.833446	-5.55388
seq.11277.23	ATF6	-0.1096	0.00682075	-1.77968	0.0755332	0.817129	-5.02031
seq.11278.4	COL11A2	0.0424668	0.0184577	0.62833	0.529979	0.935873	-6.37849
seq.11281.6	GRB7	0.156222	-0.00574084	2.12569	0.0338545	0.653957	-4.36016
seq.11282.16	MSR1	-0.108398	0.000224529	-1.35328	0.176373	0.85888	-5.6741
seq.11283.13	DCAF5	-0.0895459	0.0104802	-1.23026	0.218983	0.873075	-5.82981
seq.11284.24	LAIR1	-0.120626	0.0166466	-1.45862	0.145088	0.833446	-5.52903
seq.11285.8	CD34	-0.0168435	-0.0105575	-0.237884	0.812036	0.979528	-6.54452
seq.11286.78	VIMP	0.0935765	-0.0177261	1.46395	0.143626	0.833446	-5.5214
seq.11287.14	CYB5A	0.0231755	-0.00515218	0.31267	0.754618	0.979159	-6.5243
seq.11289.31	CSNK1D	-0.0658953	0.0116099	-0.811437	0.417372	0.919535	-6.24912
seq.11291.73	MAN1A1	0.0114247	0.0070753	0.139003	0.889485	0.987731	-6.56282
seq.11292.13	SCARA3	-0.0834761	-0.00289253	-1.14904	0.250907	0.889042	-5.92454
seq.11293.14	LRRN1	1.63272	0.0141393	29.9381	3.1378e-130	1.25449e-126	280.274
seq.11300.32	SORT1	0.205372	0.0111135	2.47826	0.0134213	0.50148	-3.56879
seq.11302.237	TNR	0.132368	-0.0089032	1.71813	0.0861847	0.823817	-5.12558
seq.11303.7	SAMHD1	0.0849028	-0.00955134	1.21469	0.224866	0.873677	-5.84847
seq.11308.8	CREB3L4	0.0366146	-0.0071277	0.506298	0.612796	0.957281	-6.44645
seq.11312.40	PMS2	0.0672432	-0.0137612	0.869895	0.384636	0.914117	-6.2009
seq.11313.100	PCBD1	-0.111366	-0.004555	-1.48095	0.139039	0.833446	-5.49689
seq.11318.20	APOA5	0.0521159	0.00376788	0.712574	0.476331	0.930552	-6.32305
seq.11319.106	MRE11A	0.100525	0.0110089	1.2643	0.206515	0.870277	-5.78821
seq.11324.3	PXDNL	-0.0306847	0.0152776	-0.38918	0.697253	0.974394	-6.49794
seq.11325.8	BTG2	0.113388	-0.0146991	1.57313	0.11611	0.823817	-5.35908
seq.11327.56	CLK2	0.164254	-0.00444202	2.99837	0.00280385	0.28743	-2.18421
seq.11328.9	USB1	0.0053124	0.0145191	0.0637082	0.94922	0.993468	-6.57031
seq.11333.82	ARHGAP25	-0.063259	0.00201638	-1.17102	0.241961	0.881509	-5.89954
seq.11334.7	LILRB3	-0.0160841	-0.0163898	-0.213394	0.831078	0.983819	-6.54995
seq.11336.9	FANCF	-0.0980728	-0.0035122	-1.22329	0.221602	0.873075	-5.83819
seq.11338.49	BLK	-0.0830864	0.00866197	-1.01098	0.312353	0.893773	-6.07075
seq.11342.59	PLXD2	0.0925959	0.012912	1.10232	0.270675	0.889605	-5.9761
seq.11347.9	TALDO1	-0.126385	-0.0200738	-1.75277	0.0800495	0.818492	-5.06678
seq.11348.132	P4HA2	-0.0826306	-0.014904	-1.06293	0.288153	0.889605	-6.01791
seq.11351.233	NHEJ1	0.0797428	-0.00162498	0.997477	0.318854	0.893773	-6.08404
seq.11352.42	TTN	-0.128778	-0.012188	-1.65753	0.0978298	0.823817	-5.22565
seq.11356.19	DGCR14	0.0916418	0.00502034	1.11845	0.263734	0.889605	-5.95854
seq.11358.15	GRB10	0.0301391	0.00173628	0.778629	0.436444	0.926009	-6.27471
seq.11360.39	RRM1	0.0776835	0.00121492	1.2814	0.200447	0.870277	-5.76687
seq.11364.18	MFN1	-0.0766416	-0.0173799	-0.966341	0.334185	0.901903	-6.11403
seq.11365.17	TENM4	-0.12257	-0.0148218	-1.66226	0.0968778	0.823817	-5.21797
seq.11368.32	AK2	0.00483328	-0.0297722	0.0807584	0.935656	0.991685	-6.5691
seq.11369.23	ADH5	0.00143777	0.00125738	0.0266801	0.978722	0.997956	-6.57196
seq.11370.20	INPP5E	-0.100202	0.00742588	-1.60741	0.108384	0.823817	-5.30572
seq.11371.1	GPR101	-0.0216849	0.0181852	-0.255765	0.798202	0.979159	-6.54018
seq.11372.2	ZNF18	0.0277707	-0.0207881	0.356203	0.721789	0.976519	-6.51001
seq.11375.49	FOXL2	0.0248167	0.000183721	0.310363	0.756371	0.979159	-6.52501
seq.11378.37	SYK	0.00175632	0.00362395	0.0259426	0.97931	0.997956	-6.57198
seq.11380.84	RBM24	0.0761985	0.00088756	0.94018	0.347428	0.90325	-6.13849
seq.11382.5	BLVRA	0.00847206	0.000559059	0.185248	0.853085	0.984951	-6.55546
seq.11383.41	KRT7	-0.0371212	-0.0155752	-0.488235	0.625526	0.959175	-6.45527
seq.11388.75	WFD2	-0.0175973	-0.0115113	-0.339614	0.734242	0.979056	-6.51567
seq.11395.5	PTK2B	-0.0602173	0.00641514	-0.905756	0.365356	0.907476	-6.16966
seq.11402.17	KMT2C	-0.0180865	-0.00259913	-0.221113	0.825065	0.981437	-6.5483
seq.11416.23	FBXL4	0.096734	-0.0141861	1.48903	0.1369	0.833446	-5.48514
seq.11421.10	EHD4	0.0111041	-0.00952353	0.259616	0.795231	0.979159	-6.53921
seq.11424.4	FAH	-0.0186834	0.00320523	-0.269229	0.787827	0.979159	-6.53671
seq.11425.31	RUFY1	-0.00812537	-0.00376808	-0.150686	0.880264	0.986073	-6.56116
seq.11428.31	PDLIM1	0.0692435	-0.0140681	1.82974	0.0676854	0.806725	-4.93197
seq.11429.80	HNRNPC	0.0460142	-0.0187787	0.708393	0.478921	0.930552	-6.32596
seq.11430.49	DTX1	0.0207764	0.00300116	0.273765	0.784341	0.979159	-6.5355
seq.11431.235	RECQL	-0.00892687	-0.0132582	-0.143837	0.885668	0.987334	-6.56215
seq.11436.6	INA	0.087709	0.00299089	1.06325	0.288012	0.889605	-6.01759
seq.11438.6	DNAJB2	0.0132774	-0.00887298	0.213298	0.831152	0.983819	-6.54997
seq.11439.88	RHPN2	-0.0209791	-0.00446438	-0.308703	0.757633	0.979159	-6.52551
seq.11440.58	SOCS3	0.0739041	0.00709899	0.879673	0.379318	0.914117	-6.19251
seq.11441.11	PYGL	-0.0216167	0.0108357	-0.291355	0.77086	0.979159	-6.53062
seq.11442.1	DNER	0.0678239	0.00708247	0.816759	0.414325	0.918731	-6.24487
seq.11449.22	CAPZA1	-0.00860697	-0.0188141	-0.143626	0.885835	0.987334	-6.56218
seq.11454.87	EIF3G	0.0349585	-0.0168317	0.733695	0.463364	0.930552	-6.30806
seq.11456.2	MAGEB10	0.0109246	-0.00691163	0.161467	0.871769	0.984951	-6.5595
seq.11457.53	GALE	-0.101042	-0.00216516	-2.15498	0.0314808	0.642144	-4.29898
seq.11458.30	PCBP1	-0.0221011	-0.00141721	-0.593973	0.552709	0.945737	-6.3991
seq.11459.81	ELL	-0.00530506	-0.0117576	-0.0812672	0.935251	0.991685	-6.56906
seq.11462.8	RBFOX2	0.0743518	-0.0340282	1.06751	0.286086	0.889605	-6.01313
seq.11464.9	RELB	0.138764	0.00237739	2.029	0.0428103	0.71019	-4.55628
seq.11465.4	GPR135	0.0697406	0.000174062	0.871282	0.383879	0.914117	-6.19971
seq.11468.15	RBM19	-0.131412	0.00373369	-1.68809	0.0918091	0.823817	-5.17564
seq.11476.43	VPS4A	0.0216883	-0.0170099	0.546779	0.584693	0.946806	-6.42552
seq.11480.1	ALDH3A1	0.0910832	0.0175845	1.13218	0.25792	0.889605	-5.94339
seq.11486.26	ZNF174	0.0222084	0.00346162	0.283175	0.77712	0.979159	-6.53293
seq.11490.42	UBL4A	0.0313583	-0.0265349	0.856473	0.392009	0.916106	-6.21227
seq.11493.169	DYNLL2	0.0358932	-0.0185681	1.24332	0.214137	0.871395	-5.81398
seq.11494.4	ELL2	0.0131206	0.00779109	0.169916	0.865122	0.984951	-6.55813
seq.11505.1	CD38	-0.0532304	0.000566591	-0.654632	0.512905	0.935847	-6.36192
seq.11510.31	APOL1	0.0122795	0.00455712	0.162794	0.870724	0.984951	-6.55929
seq.11510.51	APOL1	0.0117225	0.00561009	0.154283	0.877428	0.985058	-6.56062
seq.11513.92	CD38	0.0708973	0.00707854	0.901684	0.367514	0.907476	-6.17327
seq.11514.196	CD59	0.0519653	-0.0120732	0.754037	0.451063	0.930401	-6.29321
seq.11516.7	FABP1	0.0323207	-0.0139256	0.498279	0.618433	0.957281	-6.4504
seq.11530.37	HMBS	0.0367147	0.0081722	0.652945	0.513992	0.935847	-6.36301
seq.11531.24	C10orf54	0.069224	-0.020282	0.943768	0.345591	0.90325	-6.13518
seq.11534.6	LRIT3	-0.0388044	-0.0042178	-0.483267	0.629047	0.959987	-6.45764
seq.11536.9	MYSM1	-0.00915508	-0.00533814	-0.178281	0.85855	0.984951	-6.5567
seq.11538.216	MLYCD	0.0311086	0.00968058	0.40416	0.68621	0.972344	-6.4921
seq.11542.11	TMEM230	0.0192594	-0.012409	0.292574	0.769929	0.979159	-6.53027
seq.11544.39	PHF3	0.0184978	-0.00225752	0.279028	0.7803	0.979159	-6.53408
seq.11546.7	CYGB	0.0187028	-0.0146194	0.247564	0.80454	0.979159	-6.54221
seq.11547.84	MUSK	-0.0108499	0.00883523	-0.133623	0.893736	0.987811	-6.56354
seq.11549.6	ISL1	0.00462591	0.00658166	0.0564676	0.954984	0.993921	-6.57074
seq.11551.16	HMG20B	-0.00349082	-0.0076779	-0.0461153	0.963231	0.996395	-6.57126
seq.11561.32	RNF165	-0.0350832	0.0155833	-0.472037	0.637038	0.960749	-6.4629
seq.11562.9	POLE2	0.0488019	0.00360138	0.612695	0.540264	0.938929	-6.38801
seq.11563.51	SYTL4	-0.0503451	-0.005951	-1.06988	0.285015	0.889605	-6.01064
seq.11565.58	ZNF23	0.0709413	0.0134726	0.865495	0.387043	0.915621	-6.20464
seq.11566.48	KRT72	0.0785677	-0.0131076	1.28912	0.197752	0.870277	-5.75715
seq.11567.23	ZNF10	-0.0543697	-0.000438484	-1.03737	0.299897	0.890655	-6.04424
seq.11568.2	FKBP1B	0.00959437	-0.0235275	0.164102	0.869695	0.984951	-6.55908
seq.11570.94	BCAP29	-0.0256955	-0.00364274	-0.353853	0.723549	0.976519	-6.51082
seq.11571.75	KLR3	-0.0837975	0.00591755	-1.01122	0.312237	0.893773	-6.07051
seq.11572.4	DNM2	-0.0723023	0.0087195	-1.57517	0.115639	0.823817	-5.35594
seq.11573.3	SRSF6	-0.0691372	-0.0111918	-0.932834	0.351205	0.903552	-6.14524
seq.11586.2	LRRN1	-0.0365336	-0.0017949	-0.701884	0.482969	0.930552	-6.33047
seq.11587.5	MGA	-0.117557	-0.00117163	-1.78657	0.0744105	0.817129	-5.00829
seq.11590.5	RBM23	-0.0726214	-0.00546967	-0.996343	0.319404	0.893773	-6.08515
seq.11591.43	PR1	-0.0424402	-0.0198913	-0.646781	0.517971	0.935847	-6.36694
seq.11592.1	ELAVL1	0.0322953	-0.0159103	0.466988	0.640644	0.960749	-6.46523
seq.11593.21	CXCL9	0.0485453	0.013565	0.571964	0.567518	0.945737	-6.41169
seq.11596.47	ZNF75D	-0.044134	-0.00859356	-0.59709	0.550627	0.943191	-6.39728
seq.11601.26	DHX8	0.0559758	-0.00115041	0.677197	0.498489	0.933036	-6.34718
seq.11607.15	BRD1	-0.0670025	-0.0159171	-0.862813	0.388516	0.915852	-6.20692
seq.11608.5	MAP1LC3B	0.149865	-0.0217201	2.12564	0.0338592	0.653957	-4.36027
seq.11614.29	ERH	0.0888851	-0.0341255	1.55218	0.121041	0.830281	-5.39113
seq.11615.16	DAPP1	0.0456759	-0.0116274	1.44365	0.149255	0.833446	-5.55031
seq.11617.1	ITGAL	-0.00186892	0.0117541	-0.0254162	0.97973	0.997956	-6.57199
seq.11626.7	UBE2V1	0.0134499	-0.00627228	0.326459	0.744168	0.979159	-6.51998
seq.11629.36	TRAF4	0.0287639	-0.0192491	0.442118	0.658531	0.965105	-6.47633
seq.11633.89	AHSA1	0.13845	-0.0151214	1.96471	0.0498159	0.76308	-4.68169
seq.11634.32	RGS10	0.0245431	-0.0143677	0.794191	0.427335	0.924157	-6.2627
seq.11636.33	TAGLN2	0.00932288	-0.00263697	0.114509	0.908865	0.990015	-6.56587
seq.11643.73	DTX3L	0.0779421	-0.01114	1.73128	0.0838117	0.823817	-5.10339
seq.11645.9	P4HA1	0.0509154	0.0223345	0.6578	0.510868	0.935847	-6.35988
seq.11646.4	CHST9	-0.121951	0.00917276	-1.73241	0.0836108	0.823817	-5.10148
seq.11649.3	SMAP1	0.0666975	-0.000507375	1.18579	0.236081	0.881509	-5.88248
seq.11651.24	AGO1	-0.0209872	-0.00607891	-0.283212	0.777092	0.979159	-6.53292
seq.11653.69	SLC6A9	-0.144294	0.0205468	-1.74804	0.0808665	0.818492	-5.07489
seq.11654.77	NRSN1	0.0594341	0.00171883	0.743283	0.457543	0.930552	-6.30111
seq.11656.110	EVL	0.0595403	0.00478809	0.721098	0.471074	0.930552	-6.31705
seq.11657.86	SOCS7	-0.130203	0.00938801	-1.56301	0.118471	0.827001	-5.37461
seq.11659.31	CLINT1	0.0496179	-0.0240379	1.44076	0.15007	0.833446	-5.55439
seq.11661.11	NLRP1	-0.0628189	0.0194825	-0.743453	0.45744	0.930552	-6.30098
seq.11664.32	ARFGAP2	0.0193482	-0.0146375	0.416815	0.676933	0.970488	-6.487
seq.11666.72	RGS8	0.0904749	-0.0101482	1.37704	0.16891	0.848371	-5.64232
seq.11667.29	TNS2	0.179383	0.00430345	2.27161	0.0233919	0.580874	-4.04711
seq.11669.39	SLCO5A1	-0.0407841	-0.0174733	-0.563175	0.573484	0.945737	-6.41659
seq.11670.18	GPR101	-0.185702	0.00311825	-2.25739	0.02427	0.58807	-4.07853
seq.11671.19	BRPF1	0.0400721	-0.0093963	0.541286	0.588471	0.946806	-6.42846
seq.11672.17	KIF16B	-0.0156667	-0.00842144	-0.316271	0.751885	0.979159	-6.52319
seq.11677.17	ZDHH14	0.0338798	-0.00237445	0.416749	0.676981	0.970488	-6.48703
seq.11678.105	GJD2	-0.0116417	0.00680083	-0.142538	0.886694	0.9875	-6.56233
seq.11681.8	AGFG1	-0.00845471	-0.018671	-0.284385	0.776194	0.979159	-6.53259
seq.11682.7	TXNIP	0.0209095	-0.0166037	0.323448	0.746446	0.979159	-6.52094
seq.11683.19	GGA3	0.0527496	-0.0208682	1.45187	0.146956	0.833446	-5.53865
seq.11690.47	ANAP7	0.0156615	-0.000642629	0.191759	0.847983	0.984951	-6.55425
seq.11692.21	SH4	-0.0305402	-0.00172595	-0.461258	0.644747	0.9622	-6.46784
seq.11696.7	CRABP2	0.0342119	-0.0149071	0.446018	0.655713	0.965105	-6.47463
seq.11699.16	PTP4A2	0.034526	-0.0139962	0.493281	0.621958	0.957281	-6.45284
seq.11708.2	LCN1	0.0210962	-0.00876967	0.304052	0.761172	0.979159	-6.52691
seq.11712.207	UNC45A	-0.0208555	0.00844406	-0.274326	0.78391	0.979159	-6.53535
seq.11715.1	POU2F1	-0.0195921	0.0229024	-0.239733	0.810602	0.979159	-6.54409
seq.11716.28	LRIT2	0.0729728	-0.00151408	0.888738	0.374429	0.911754	-6.18464
seq.11860.3	CLPB	0.159824	0.0113395	1.95749	0.0506594	0.765751	-4.69552
seq.11872.9	PCDHGB1	0.209845	0.00183216	2.59837	0.00955049	0.438883	-3.27196
seq.11895.21	MMRN2	-0.00728786	0.00178011	-0.0921134	0.926633	0.990205	-6.56814
seq.11910.27	DLX4	-0.0326934	-0.00964421	-0.589587	0.555645	0.945737	-6.40165
seq.11911.13	LRRC4B	-0.0662944	0.00428984	-0.892279	0.372529	0.911416	-6.18155
seq.11917.8	KRBA2	0.0456431	-0.00180854	0.592637	0.553603	0.945737	-6.39988
seq.11918.54	STOX1	0.0815534	0.0113295	1.1307	0.258544	0.889605	-5.94503
seq.11919.84	LRIT3	-0.131364	0.0183088	-1.64013	0.101396	0.823817	-5.25372
seq.11926.23	AAGAB	0.0810351	-0.00780026	1.10786	0.268278	0.889605	-5.9701
seq.11927.3	RBM28	0.00275785	-0.0175617	0.0366471	0.970776	0.996886	-6.57165
seq.11934.9	INTS3	-0.0958592	0.00497561	-1.20552	0.228381	0.876694	-5.85935
seq.11939.11	GPLD1	0.0539044	0.00140183	0.666321	0.505411	0.933759	-6.35435
seq.11952.1	IGDC3	-0.0099052	0.0136867	-0.1245	0.900953	0.990015	-6.5647
seq.11955.1	ARHGAP1	0.121204	-0.0208846	1.66779	0.0957746	0.823817	-5.20897
seq.11967.23	CRABP1	0.234112	0.00533809	3.65173	0.000278551	0.0445458	-0.0823939
seq.11969.5	S100A2	0.13901	0.0159742	1.69072	0.0913052	0.823817	-5.17129
seq.11986.30	PSMD1	0.106536	0.0231023	1.27262	0.203548	0.870277	-5.77787
seq.11988.24	PTPRH	0.0510504	-0.0126046	0.669458	0.503409	0.93363	-6.35229
seq.11989.35	EM1	0.0927106	0.0222499	1.12482	0.261023	0.889605	-5.95153
seq.11993.227	ATP1A1	0.0992981	0.0162766	1.29388	0.196104	0.870277	-5.75113
seq.12001.7	TJP1	0.144824	0.0165484	1.84545	0.065366	0.806725	-4.90374
seq.12012.33	CRB1	-0.087518	0.0139527	-1.05501	0.291762	0.890655	-6.02614
seq.12014.19	PTS	-0.100885	-0.00413774	-1.26114	0.20765	0.870277	-5.79212
seq.12016.60	CBL	-0.072249	0.00958321	-1.4202	0.155965	0.833446	-5.58319
seq.12018.84	TPK1	0.211667	0.000594111	2.57877	0.0101046	0.443936	-3.32134
seq.12020.39	BPGM	0.0216855	0.00632937	0.400854	0.688641	0.973891	-6.49341
seq.12022.12	SMAD4	-0.0494958	-0.0174954	-0.723251	0.469751	0.930552	-6.31552
seq.12030.82	DES	0.0816255	-0.0153728	1.29696	0.195043	0.870277	-5.74722
seq.12033.3	BUB1	0.0565242	0.00293514	0.705566	0.480677	0.930552	-6.32792
seq.12034.28	CAP1	-0.10613	0.00404684	-1.6757	0.0942136	0.823817	-5.19603
seq.12041.33	HSPA1L	0.261982	-0.00480477	3.78966	0.000162935	0.0283224	0.412324
seq.12060.28	GDF11	-1.13513e-05	0.00216696	-0.000163248	0.99987	1	-6.57231
seq.12077.32	MSTN	-0.0370078	-0.00103653	-0.546568	0.584838	0.946806	-6.42564
seq.12333.87	RPIA	-0.0729856	-0.00435008	-1.00835	0.313611	0.893773	-6.07335
seq.12340.17	AARS	0.0343969	-0.0223725	0.719825	0.471857	0.930552	-6.31795
seq.12341.8	DUSP6	0.0226627	-0.0056366	0.4688	0.639348	0.960749	-6.4644
seq.12343.14	ACAP2	0.0934458	-0.0132723	1.51964	0.129023	0.833446	-5.44006
seq.12345.4	ANAP10	0.214886	0.000477381	2.87183	0.00419602	0.328935	-2.54478
seq.12347.29	CCM2	0.0383085	-0.0237315	0.788461	0.430676	0.924157	-6.26715
seq.12348.46	SARS2	0.0834703	-0.00103683	0.995947	0.319596	0.893773	-6.08554
seq.12350.86	ETS2	-0.0349545	0.00765053	-0.425332	0.670717	0.969109	-6.48348
seq.12351.25	STAT1	0.0230014	-0.00174866	0.447827	0.654407	0.965105	-6.47384
seq.12352.70	ARRD3	-0.0130865	-0.0139869	-0.168125	0.86653	0.984951	-6.55843
seq.12355.223	MRRF	-0.0694438	-0.00687474	-1.10623	0.268981	0.889605	-5.97186
seq.12356.65	SRI	-0.0416399	0.0011016	-0.661149	0.508719	0.935538	-6.35772
seq.12357.41	SNAP29	0.0449775	0.00490473	0.542072	0.58793	0.946806	-6.42804
seq.12358.6	IGBP1	-0.0375717	-0.00126272	-0.848796	0.396265	0.916106	-6.21869
seq.12366.16	CRYGD	-0.0216896	-0.0018635	-0.291351	0.770864	0.979159	-6.53063
seq.12367.52	TMEM57	0.0554444	0.00362281	0.715654	0.474427	0.930552	-6.32089
seq.12370.30	APOF	0.0384838	-0.00568126	0.582802	0.560201	0.945737	-6.40555
seq.12372.50	TPM3	-0.178065	-0.0110962	-2.19834	0.0282289	0.620105	-4.20686
seq.12373.73	TRA2B	-0.0975019	-0.0113067	-1.40062	0.16174	0.835565	-5.61024
seq.12374.8	PAFAH1B3	-0.039693	0.00364606	-0.706319	0.480209	0.930552	-6.3274
seq.12376.85	CDKN2D	0.0599195	-0.0161348	1.54996	0.121573	0.832115	-5.3945
seq.12378.71	TAPBP	0.0367253	0.00137244	0.490657	0.623812	0.958894	-6.4541
seq.12381.26	CBR1	-0.0801932	-0.0242278	-1.15027	0.2504	0.889042	-5.92315
seq.12382.2	DDX58	0.0753964	-0.00885062	0.989077	0.322944	0.895375	-6.09223
seq.12384.92	COPS7B	0.133615	-0.00405116	1.7433	0.0816897	0.823817	-5.08297
seq.12385.4	CAPN3	0.00357799	0.00101878	0.0472484	0.962328	0.996395	-6.57121
seq.12386.11	RNPEP	-0.171899	-0.00838211	-2.32926	0.0201096	0.566168	-3.9178
seq.12387.7	PDLIM4	-0.023415	0.00473934	-0.318206	0.750417	0.979159	-6.52259
seq.12389.4	ORC6L	-0.0243015	-0.0132904	-0.38026	0.70386	0.974394	-6.50131
seq.12391.27	PDZD7	0.085462	-0.00599458	1.17525	0.240268	0.881509	-5.89467
seq.12392.30	ARL1	-0.0817273	0.00476078	-1.44278	0.1495	0.833446	-5.55154
seq.12394.53	C16orf54	0.0756692	-0.00855232	1.00234	0.3165	0.893773	-6.07927
seq.12395.86	DARS2	0.0525549	-0.022127	0.99966	0.317797	0.893773	-6.08191
seq.12396.19	HIBCH	0.0299077	-0.0195184	0.423086	0.672354	0.970072	-6.48442
seq.12398.15	PAX4	-0.00846406	0.00274117	-0.109123	0.913134	0.990015	-6.56646
seq.12400.25	UBE2T	0.126438	0.00511872	1.60182	0.109615	0.823817	-5.3145
seq.12401.3	STAMBPL1	0.0575873	-0.0110716	0.76036	0.447278	0.928944	-6.28851
seq.12403.30	RAB39B	0.000724303	-0.00131067	0.00894982	0.992862	0.998466	-6.57227
seq.12406.119	DIRAS3	-0.0723144	0.00878878	-1.2607	0.207809	0.870277	-5.79266
seq.12408.333	RAB22A	0.0556005	0.0104245	0.656837	0.511487	0.935847	-6.36051
seq.12409.90	RAB7B	0.00282269	-0.00261495	0.0385141	0.969288	0.996886	-6.57158
seq.12411.60	MAX	-0.0622502	0.00265193	-1.11336	0.265908	0.889605	-5.9641
seq.12414.31	YWHAB	-0.0140339	-0.0131788	-0.250716	0.802102	0.979159	-6.54144
seq.12415.122	EDF1	0.0416978	-0.014594	0.722897	0.469968	0.930552	-6.31578
seq.12417.46	TPRKB	0.030955	-0.00176349	0.42547	0.670616	0.969109	-6.48342
seq.12420.10	GPD1L	0.0758713	-0.00940224	1.03113	0.302809	0.890655	-6.05056
seq.12422.143	ALOX15B	-0.0483787	-0.00997476	-0.637743	0.523835	0.935847	-6.37264
