## Supplementary Table for "Identifying Blood Proteomic Markers of Parkinson’s Disease Dementia Using High-Throughput Approaches" (part 2 of 2)

### Sheet: ST9 (continued)
Supplementary Table 9. Differential Protein Abundance analysis stratified by APOE4 carrier status in the Discovery cohort
seq.12423.38	A1CF	0.00376197	0.00426739	0.0455296	0.963697	0.996395	-6.57129
seq.12424.107	THYN1	-0.0575614	-0.011074	-0.866952	0.386245	0.914815	-6.20341
seq.12425.104	ARF6	0.173667	-0.0144624	2.37004	0.0180377	0.554477	-3.82439
seq.12426.19	MOB1A	-0.0458702	0.000751026	-0.885676	0.376076	0.912806	-6.18731
seq.12427.8	CDC25B	-0.0213809	-0.00669969	-0.455164	0.649123	0.96403	-6.47058
seq.12428.2	LYPLAL1	0.0699282	0.00230155	0.842831	0.399591	0.916106	-6.22364
seq.12430.78	PAIP1	0.0220165	0.0124384	0.259974	0.794955	0.979159	-6.53912
seq.12431.13	PELO	-0.0165178	0.0169462	-0.22708	0.820423	0.980445	-6.54699
seq.12432.23	CACYBP	-0.0174058	-0.0117705	-0.569187	0.5694	0.945737	-6.41325
seq.12433.8	ARL11	0.175052	0.000960517	2.29753	0.0218628	0.567113	-3.98938
seq.12434.25	IST1	-0.0365388	-0.007405	-1.07229	0.283935	0.889605	-6.00812
seq.12436.84	GSTO1	-0.0152089	-0.0350343	-0.211721	0.832382	0.983819	-6.5503
seq.12437.18	ULK3	-0.00143253	0.0106548	-0.0173902	0.98613	0.998466	-6.57216
seq.12438.127	MPG	-0.0623782	-0.0053563	-0.953459	0.340664	0.90325	-6.12616
seq.12439.67	IRF9	0.00655458	0.0141933	0.0818497	0.934788	0.991685	-6.56902
seq.12442.4	RHOD	-0.0304426	-0.0292008	-0.418911	0.675401	0.970488	-6.48614
seq.12444.39	NR5A2	-0.0521876	0.0122749	-0.654012	0.513304	0.935847	-6.36232
seq.12445.50	ANKRD27	-0.0395982	-0.0102748	-0.528271	0.597468	0.950149	-6.43529
seq.12446.49	GSTA1	-0.161502	0.0128835	-2.15929	0.0311434	0.640481	-4.2899
seq.12449.16	PPIH	-3.38605e-05	-0.0127036	-0.000889323	0.999291	0.999801	-6.57231
seq.12450.42	PMVK	0.0829566	0.00530486	1.28579	0.198914	0.870277	-5.76136
seq.12451.62	BACH1	0.0480882	-0.00660989	0.738174	0.460639	0.930552	-6.30482
seq.12452.32	SUV420H2	0.103961	0.00812476	1.30539	0.192159	0.870277	-5.73647
seq.12453.161	NXF1	-0.110973	-0.0144166	-1.74035	0.082207	0.823817	-5.088
seq.12454.105	NTMT1	-0.0495536	-0.00118886	-0.60527	0.545183	0.939095	-6.39245
seq.12455.48	MYNN	0.0682334	-0.003174	1.27365	0.203183	0.870277	-5.77659
seq.12458.79	CHP1	-0.0304562	-0.00729434	-0.474952	0.634959	0.960749	-6.46155
seq.12459.13	PLEKHA1	0.0153833	0.00322325	0.192328	0.847537	0.984951	-6.55414
seq.12460.18	PSMA7	-0.00962148	0.00601262	-0.184846	0.8534	0.984951	-6.55553
seq.12461.8	SIRT5	-0.033206	-0.00496841	-0.582667	0.560293	0.945737	-6.40563
seq.12462.20	SETMAR	-0.0865607	-0.00233749	-1.13325	0.25747	0.889605	-5.9422
seq.12463.7	KLHL13	0.0067841	0.0150842	0.0900423	0.928278	0.99034	-6.56833
seq.12469.19	MAPRE1	0.0244082	-0.0146585	0.911096	0.362537	0.905671	-6.1649
seq.12471.47	STAU1	-0.0206168	-0.00119698	-0.270684	0.786708	0.979159	-6.53633
seq.12473.48	KCTD5	0.0180844	-0.00236187	0.268031	0.788749	0.979159	-6.53703
seq.12475.48	CLI5	0.0278162	0.0120848	0.498478	0.618293	0.957281	-6.45031
seq.12476.50	TIGAR	0.00454451	-0.00473642	0.0612519	0.951175	0.993483	-6.57046
seq.12477.42	TSN	-0.126306	-0.0153649	-1.95858	0.0505316	0.765751	-4.69344
seq.12478.15	RPL30	-0.0169263	-0.0301721	-0.224674	0.822294	0.980445	-6.54752
seq.12479.50	PRKAR1B	-0.0331665	0.0075468	-0.40456	0.685916	0.972344	-6.49194
seq.12480.9	OTUD5	-0.0133789	-0.0104809	-0.247093	0.804904	0.979159	-6.54233
seq.12483.62	RORB	-0.0707666	0.0083672	-0.86397	0.38788	0.915852	-6.20594
seq.12484.67	PITPNB	0.11365	-0.00858873	1.61346	0.107064	0.823817	-5.29618
seq.12486.8	GLRX2	-0.0570546	-0.00691939	-0.720635	0.471358	0.930552	-6.31738
seq.12488.9	MCTS1	-0.00931796	-0.00235508	-0.122683	0.902391	0.990015	-6.56492
seq.12490.92	LAMTOR3	-0.0502291	0.000547461	-0.762033	0.44628	0.928944	-6.28726
seq.12491.23	CLI4	0.0595738	-0.0015055	1.25587	0.209552	0.870277	-5.79861
seq.12493.42	OTUB2	-0.00752663	0.0167895	-0.0920914	0.92665	0.990205	-6.56814
seq.12494.99	GABARAPL2	0.0340661	-0.0190936	0.855695	0.392439	0.916106	-6.21292
seq.12497.29	NUDT16L1	-0.102097	0.0224698	-1.49404	0.135585	0.833446	-5.47782
seq.12498.12	TAX1BP3	-0.0330408	-0.00272372	-0.46659	0.640928	0.960749	-6.46541
seq.12501.10	TBCA	-1.28149	-0.00766464	-20.7444	6.42462e-76	1.28428e-72	159.648
seq.12504.26	LMOD1	-0.0447836	-0.0165132	-0.556764	0.577854	0.945979	-6.42011
seq.12508.9	VPS24	-0.015275	-0.0124421	-0.361068	0.71815	0.974808	-6.50829
seq.12509.115	COMMD1	-0.0270843	0.0206966	-0.335033	0.737694	0.979159	-6.51719
seq.12510.3	STAP1	-0.0854392	0.000515799	-1.24864	0.212187	0.870277	-5.8075
seq.12511.83	SLC41A2	-0.0520542	0.00574832	-0.640203	0.522236	0.935847	-6.37109
seq.12513.8	GLTP	-0.0774498	-0.00626888	-0.998479	0.318369	0.893773	-6.08306
seq.12514.16	METTL1	-0.029957	-0.00110822	-0.371971	0.710019	0.974394	-6.50437
seq.12515.45	UCK2	0.0882543	0.00755694	1.07614	0.282209	0.889605	-6.00406
seq.12516.13	TEAD4	-0.0491456	0.00328726	-0.581003	0.561413	0.945737	-6.40658
seq.12517.52	PDCD5	0.0394064	-0.0083882	0.62149	0.534466	0.935873	-6.38268
seq.12522.6	RAD23B	0.084135	-0.0267328	1.92532	0.0545668	0.796197	-4.75656
seq.12524.18	SAT2	0.0295416	0.00189374	0.38466	0.700599	0.974394	-6.49965
seq.12527.50	THRA	-0.0277801	0.00456187	-0.376176	0.706892	0.974394	-6.50282
seq.12529.32	FKBP6	-0.0203666	0.00588935	-0.26991	0.787304	0.979159	-6.53653
seq.12531.5	ERVV-1	0.112418	-0.0165199	1.58341	0.11375	0.823817	-5.3432
seq.12533.135	CYTH2	0.0702803	-0.000966435	0.877663	0.380407	0.914117	-6.19424
seq.12534.10	CALCOCO2	-0.00870236	-0.00213689	-0.115092	0.908403	0.990015	-6.5658
seq.12535.2	XRC1	-0.119204	0.00195171	-1.52691	0.127205	0.833446	-5.42921
seq.12536.46	MTMR6	-0.15557	-0.0135352	-2.14869	0.0319781	0.645448	-4.31219
seq.12537.88	PURA	0.00594359	0.00366315	0.0857433	0.931693	0.991229	-6.5687
seq.12538.19	RGS7	-0.0430428	-0.0109447	-0.586723	0.557566	0.945737	-6.4033
seq.12540.25	RHOG	0.0307481	-0.0166865	0.583135	0.559978	0.945737	-6.40536
seq.12543.76	ZNF560	-0.063156	-0.0111016	-0.795061	0.426829	0.924157	-6.26203
seq.12546.1	SMTN	0.136084	-0.0277121	2.54696	0.011065	0.460809	-3.40069
seq.12548.75	RRAGC	0.0673452	0.0091295	0.810036	0.418176	0.920126	-6.25023
seq.12549.33	HPGDS	-0.11259	0.00267685	-1.68001	0.0933705	0.823817	-5.18894
seq.12553.5	VRK1	0.0121748	0.00800526	0.179247	0.857792	0.984951	-6.55653
seq.12554.10	RAD51L3	0.0181165	0.000434157	0.331135	0.740635	0.979159	-6.51847
seq.12557.18	NOVA1	-0.0932889	-0.00898401	-1.21929	0.223118	0.873075	-5.84299
seq.12560.9	NT5C	0.022395	-0.0143515	0.354296	0.723217	0.976519	-6.51067
seq.12563.2	TNFAIP8	0.0608682	0.00448547	1.04959	0.294245	0.890655	-6.03173
seq.12564.9	NIP7	0.0131506	-0.0200015	0.180062	0.857152	0.984951	-6.55639
seq.12569.25	CCT5	0.0128263	-0.0017123	0.211642	0.832444	0.983819	-6.55031
seq.12571.14	ARL3	0.0258553	-0.0211076	0.532841	0.594301	0.95012	-6.43291
seq.12573.80	TRIM3	0.0594272	-0.00577634	1.32916	0.1842	0.865179	-5.7058
seq.12574.36	EDN2	-0.0504666	-0.013523	-0.783681	0.433475	0.925765	-6.27084
seq.12575.30	MTHFD1	-0.0600108	0.00501065	-0.846075	0.39778	0.916106	-6.22095
seq.12576.21	MAGEA3	-0.0246704	-0.0219167	-0.314452	0.753265	0.979159	-6.52375
seq.12577.100	FEN1	0.0937828	0.00697391	1.14742	0.251574	0.889042	-5.92636
seq.12578.13	ARF3	0.0186602	-0.0071776	0.258904	0.795781	0.979159	-6.53939
seq.12580.7	PSMB5	0.0795351	-0.0119695	1.00645	0.314525	0.893773	-6.07523
seq.12581.39	IMPA2	-0.0810563	-0.00784766	-1.06098	0.289041	0.889605	-6.01995
seq.12585.39	ERC1	-0.0550993	-0.00199843	-0.683834	0.494291	0.930552	-6.34274
seq.12590.67	PRB4	0.016698	-0.0160494	0.245356	0.806248	0.979159	-6.54275
seq.12591.27	OPHN1	0.129354	-0.0179826	2.20265	0.0279225	0.620105	-4.19762
seq.12593.33	PDRG1	0.0656592	-0.0108759	0.902513	0.367073	0.907476	-6.17254
seq.12594.5	GCA	0.0355305	0.000359859	0.459732	0.645841	0.9622	-6.46853
seq.12595.11	TMOD1	-0.0463944	-0.0150042	-0.705491	0.480723	0.930552	-6.32798
seq.12597.68	ATG5	-0.0392577	0.014711	-0.476852	0.633606	0.960749	-6.46066
seq.12599.10	FERMT3	0.0126959	-0.0216836	0.214593	0.830143	0.983819	-6.54969
seq.12603.87	PABP4	-0.0244143	-0.00675085	-0.382826	0.701957	0.974394	-6.50035
seq.12604.16	SCMH1	-0.114774	-0.0246903	-1.66129	0.0970715	0.823817	-5.21954
seq.12605.1	EXOS3	-0.0112808	-0.0013882	-0.141938	0.887167	0.987718	-6.56241
seq.12612.37	PSMB1	0.0104996	-0.00314764	0.166982	0.867429	0.984951	-6.55861
seq.12616.45	NRBP1	0.332997	0.00483658	5.0494	5.56719e-07	0.00013911	5.73637
seq.12617.2	STK24	-0.0160218	0.00350478	-0.48424	0.628357	0.959987	-6.45718
seq.12618.50	AKR11	0.0460085	0.00605145	0.595486	0.551698	0.94462	-6.39821
seq.12619.14	PPM1A	0.121467	0.0167884	1.46485	0.143379	0.833446	-5.52011
seq.12620.3	SEPT11	-0.0176874	-0.0111086	-0.25437	0.799279	0.979159	-6.54053
seq.12621.55	PPP2R1A	-0.054311	0.00442514	-0.725617	0.468299	0.930552	-6.31384
seq.12622.96	ASH1L	0.0778575	-0.00610582	0.962638	0.336039	0.901903	-6.11753
seq.12626.6	SENP7	0.0611728	-0.00610663	0.762455	0.446028	0.928944	-6.28694
seq.12627.97	ATG7	-0.00361985	0.0146961	-0.0556935	0.955601	0.993921	-6.57078
seq.12628.31	LANCL2	0.0351658	0.00864166	0.673163	0.501051	0.93363	-6.34985
seq.12630.8	ARFIP2	0.227715	0.0426197	2.9272	0.0035236	0.314842	-2.38887
seq.12632.14	NAT1	-0.0376322	0.0168025	-0.598684	0.549564	0.942178	-6.39634
seq.12633.3	PTPN9	-0.0562025	0.000964472	-0.669483	0.503393	0.93363	-6.35227
seq.12634.79	BCAR3	-0.0871154	0.00871557	-1.09429	0.27418	0.889605	-5.98475
seq.12635.9	TRDMT1	0.00142073	0.0139286	0.0181027	0.985562	0.998466	-6.57215
seq.12636.113	SMYD2	-0.0015547	0.00586349	-0.0196556	0.984323	0.998466	-6.57212
seq.12637.7	CRAT	-0.0701978	-0.0213942	-1.16406	0.24477	0.884002	-5.90751
seq.12641.3	INPP5B	0.0188085	0.003463	0.435998	0.662964	0.966113	-6.47897
seq.12643.4	ARRB1	0.00672094	0.0138618	0.154404	0.877333	0.985058	-6.5606
seq.12644.63	ADSS	-0.148273	0.00547868	-1.79241	0.0734692	0.811409	-4.99806
seq.12646.2	RPE	-0.0169248	0.00648183	-0.353683	0.723675	0.976519	-6.51088
seq.12647.52	SETD2	-0.0186344	0.00793203	-0.288841	0.772783	0.979159	-6.53134
seq.12649.80	MDH2	0.0210811	-0.0360019	0.320279	0.748846	0.979159	-6.52194
seq.12650.43	GNAI3	-0.0933157	0.00749731	-1.506	0.132487	0.833446	-5.46026
seq.12651.21	PDK2	0.124457	-0.00351934	1.56709	0.117514	0.826901	-5.36836
seq.12652.37	AHCYL1	0.069564	-0.000439106	0.940236	0.347399	0.90325	-6.13844
seq.12653.13	CSNK1G2	-0.0372687	-0.0026618	-0.606773	0.544185	0.938929	-6.39155
seq.12655.30	NAPB	0.00671525	-0.00190665	0.128182	0.898039	0.989625	-6.56424
seq.12656.1	KL1	0.0369319	0.00836145	0.790743	0.429343	0.924157	-6.26538
seq.12657.2	TSTA3	0.162031	-0.00859024	2.07471	0.0383537	0.679724	-4.4647
seq.12658.72	PANK3	-0.0330993	-0.00446614	-0.635303	0.525424	0.935847	-6.37416
seq.12659.13	OLA1	-0.0571835	-0.00550476	-1.28291	0.199919	0.870277	-5.76498
seq.12661.44	GABARAPL1	-0.0831636	-0.0119907	-1.26375	0.206712	0.870277	-5.78889
seq.12662.82	ECH1	0.00995254	-0.0103399	0.125258	0.900353	0.990015	-6.5646
seq.12663.1	TST	-0.0438638	-0.00871923	-0.591916	0.554085	0.945737	-6.40029
seq.12665.16	ILF2	-0.0284611	-0.0141638	-0.483342	0.628994	0.959987	-6.4576
seq.12667.2	GDA	-0.0362184	0.00040063	-0.628836	0.529648	0.935847	-6.37817
seq.12668.7	VPS4B	-0.0107756	-0.011793	-0.210091	0.833654	0.984421	-6.55063
seq.12669.30	HECW1	-0.0241291	0.00984002	-0.290493	0.77152	0.979159	-6.53087
seq.12670.15	RAD1	0.0877114	0.0100662	1.05326	0.29256	0.890655	-6.02795
seq.12671.35	SULT1B1	0.0745385	0.0186696	1.15183	0.249759	0.889042	-5.92139
seq.12675.14	DARS	0.0221667	1.04327e-05	0.697301	0.48583	0.930552	-6.33361
seq.12676.1	PACSIN1	0.0746445	0.019191	1.03186	0.302468	0.890655	-6.04982
seq.12677.164	FLII	0.0547096	-0.0118323	1.12141	0.262472	0.889605	-5.95529
seq.12678.66	SNRPA	-0.091892	-0.0124657	-1.44189	0.149752	0.833446	-5.5528
seq.12681.63	USP21	-0.0392006	-0.0037118	-0.586105	0.557981	0.945737	-6.40365
seq.12682.5	CCBL2	-0.0651298	0.0078711	-0.800014	0.423956	0.922185	-6.25815
seq.12683.156	DPYSL5	0.161021	0.00945553	2.04434	0.0412686	0.696169	-4.52578
seq.12684.5	SCIN	-0.0648026	-0.00174127	-0.779835	0.435733	0.926009	-6.27379
seq.12685.57	HOMER2	0.0544542	-0.0329612	1.07169	0.284202	0.889605	-6.00874
seq.12686.15	MPST	-0.0617941	-0.0251523	-0.828719	0.407527	0.9185	-6.23521
seq.12687.2	DECR1	0.07915	-0.0151664	1.24653	0.212959	0.870277	-5.81007
seq.12688.115	RPS6KA6	0.138983	0.012551	1.91733	0.0555745	0.802119	-4.77155
seq.12689.56	ARPC1B	-0.0176776	-0.0166005	-0.29358	0.76916	0.979159	-6.52998
seq.12690.33	SEPT10	-0.000593255	0.00478111	-0.00903662	0.992792	0.998466	-6.57227
seq.12693.2	SH3BGRL	-0.0541941	-0.021153	-1.41718	0.156845	0.833446	-5.58739
seq.12694.28	DIMT1	-0.019981	-0.00914371	-0.267019	0.789528	0.979159	-6.5373
seq.12695.62	KLHL12	-0.0406895	0.0046259	-0.495379	0.620478	0.957281	-6.45182
seq.12696.166	PRMT3	0.0566481	0.00616388	0.696225	0.486503	0.930552	-6.33435
seq.12697.30	PIP4K2A	0.0135458	0.00324857	0.298053	0.765745	0.979159	-6.52869
seq.12698.72	KPNA4	-0.0534947	0.00352971	-0.673469	0.500856	0.93363	-6.34965
seq.12699.28	CCT8	0.038789	-0.0138241	0.648458	0.516887	0.935847	-6.36587
seq.12700.9	ACLY	-0.0512977	0.000128966	-0.648733	0.51671	0.935847	-6.3657
seq.12701.1	EIF1B	-0.00876542	-0.0002522	-0.181864	0.855738	0.984951	-6.55607
seq.12702.13	PELI2	0.0939798	0.000221512	1.17944	0.238597	0.881509	-5.88984
seq.12703.6	NEK7	0.0409493	0.0227888	0.625998	0.531507	0.935873	-6.37992
seq.12705.9	HER1	0.147399	0.0119487	1.76208	0.0784629	0.817129	-5.05079
seq.12706.2	CDC42BPA	-0.0763117	-0.0301637	-1.12049	0.262861	0.889605	-5.95629
seq.12707.26	DPYSL3	-0.110284	0.00243276	-1.79812	0.0725601	0.811409	-4.98805
seq.12708.91	L3MBTL2	-0.0390477	-0.00665624	-0.683522	0.494488	0.930552	-6.34295
seq.12709.63	H1FX	-0.0536547	-0.0140491	-0.856727	0.391869	0.916106	-6.21205
seq.12711.19	GJA8	-0.0589959	-0.00936538	-0.735799	0.462083	0.930552	-6.30654
seq.12712.9	HMG20A	0.121637	3.46675e-05	1.6744	0.0944689	0.823817	-5.19816
seq.12713.365	RGS19	-0.0132902	-0.0262626	-0.200604	0.841063	0.984951	-6.55255
seq.12714.38	AP1G2	0.0166541	0.00268968	0.340928	0.733253	0.978797	-6.51523
seq.12716.3	ZNF175	0.0645289	-0.0111511	0.950278	0.342277	0.90325	-6.12913
seq.12717.65	TOX3	-0.0774771	0.00177259	-1.10436	0.269789	0.889605	-5.97389
seq.12718.43	PIN4	-0.0623442	-0.0156638	-1.43153	0.152696	0.833446	-5.56738
seq.12720.71	UBQLN4	0.0220836	-0.0167765	0.430741	0.66678	0.966855	-6.48121
seq.12721.4	TAX1BP1	0.0698694	-0.0185119	0.970872	0.331924	0.901903	-6.10973
seq.12724.81	CIRBP	-0.0254781	-0.0113729	-0.493728	0.621643	0.957281	-6.45262
seq.12726.3	RFXAP	0.0981371	-0.00709657	1.37074	0.170865	0.851091	-5.6508
seq.12727.7	PTGFRN	-0.0610162	-0.00806323	-0.789547	0.430041	0.924157	-6.26631
seq.12729.12	PSMG3	0.0146811	-0.00813137	0.263658	0.792115	0.979159	-6.53817
seq.12730.3	ND80	-0.0519051	0.00519128	-0.880102	0.379085	0.914117	-6.19214
seq.12731.12	PLEKHA7	-0.0163398	-0.00385056	-0.201853	0.840086	0.984951	-6.5523
seq.12732.13	MPP7	-0.0592673	-0.0189705	-1.20854	0.22722	0.876694	-5.85578
seq.12734.112	KIF22	-0.0485332	0.0114151	-0.651804	0.514727	0.935847	-6.36374
seq.12735.39	CSDE1	-0.112895	-0.0247439	-1.53118	0.126145	0.833446	-5.42282
seq.12737.12	PLS1	0.0630603	0.0107629	0.78829	0.430776	0.924157	-6.26729
seq.12738.43	NISCH	-0.0974109	-0.0140528	-1.40603	0.160129	0.833589	-5.60281
seq.12740.55	FEV	-0.0307032	-0.00961852	-1.07199	0.284069	0.889605	-6.00843
seq.12742.160	TMEM8B	-0.106476	0.0178619	-1.37049	0.170942	0.851091	-5.65113
seq.12746.4	CYTH4	-0.0145108	0.0138692	-0.2138	0.830761	0.983819	-6.54986
seq.12747.89	RBM3	0.0124867	-0.0092425	0.206087	0.836778	0.984951	-6.55145
seq.12748.6	BRDT	-0.0184408	0.00133293	-0.24473	0.806732	0.979159	-6.5429
seq.12751.26	ZHX1	0.034279	-0.00247406	0.46772	0.640121	0.960749	-6.4649
seq.12753.6	APBB2	-0.0672369	-0.00891544	-0.898345	0.36929	0.907476	-6.17622
seq.12754.14	CSD2	0.0227674	-0.0215478	0.333718	0.738686	0.979159	-6.51762
seq.12756.3	BACH2	0.103239	0.000702077	1.34486	0.179078	0.860445	-5.68523
seq.12758.47	GRID2	-0.0112437	0.00578715	-0.140149	0.88858	0.987731	-6.56266
seq.12759.47	ILF3	0.0318195	-0.00908196	0.417226	0.676632	0.970488	-6.48683
seq.12760.34	ZNF774	0.0387534	-0.0434917	0.565344	0.572009	0.945737	-6.41539
seq.12761.12	APBB2	0.0210132	0.00986712	0.25971	0.795159	0.979159	-6.53919
seq.12763.69	ZNF334	0.0151953	-0.013021	0.222292	0.824147	0.980781	-6.54804
seq.12764.3	ELMO1	0.082671	0.000837783	1.08016	0.280416	0.889605	-5.99981
seq.12768.3	PPP1R3B	0.0422843	-0.0153347	0.552057	0.581074	0.945979	-6.42268
seq.12771.19	ZNF180	-0.0990461	-0.00602948	-1.21968	0.222968	0.873075	-5.84252
seq.12775.6	HMGB3	0.154033	-0.00699787	2.67532	0.00762837	0.417784	-3.07453
seq.12777.11	SF1	-0.0727943	-0.0122299	-1.19836	0.231154	0.879311	-5.86779
seq.12779.30	PRDM4	-0.0290838	-0.0145973	-0.482904	0.629305	0.959987	-6.45781
seq.12781.2	TARBP2	-0.0469932	0.0146073	-0.559247	0.57616	0.945737	-6.41875
seq.12783.29	HNRNPM	-0.00531042	-0.00280065	-0.0724743	0.942244	0.992663	-6.56973
seq.12784.10	APBB3	-0.0735427	0.00130612	-1.13934	0.254926	0.889605	-5.93542
seq.12785.49	ZBTB33	0.0668448	-0.020189	0.968282	0.333215	0.901903	-6.11219
seq.12786.61	GPCPD1	-0.0509443	0.00520966	-0.613685	0.539609	0.938798	-6.38741
seq.12787.47	ZNF134	0.0413885	-0.000432751	0.52282	0.601254	0.951628	-6.4381
seq.12788.6	CCD101	-0.017144	0.0113103	-0.207185	0.835922	0.984951	-6.55123
seq.12790.10	CCD51	-0.0456876	0.0150157	-0.565523	0.571887	0.945737	-6.41529
seq.12793.4	PIWIL1	-0.0761246	0.00607074	-0.926496	0.354486	0.903731	-6.15102
seq.12794.6	NLRP4	0.0646162	0.0137208	0.899298	0.368782	0.907476	-6.17538
seq.12795.2	ZNF566	0.106139	-0.0110498	1.43335	0.152173	0.833446	-5.56481
seq.12796.44	NUDT3	-0.0653299	-0.0207609	-1.03316	0.30186	0.890655	-6.04851
seq.12798.46	SLC4A8	-0.10524	0.0101587	-1.27003	0.204469	0.870277	-5.7811
seq.12799.65	DNAJ27	0.00486557	0.0109138	0.0581078	0.953678	0.993921	-6.57065
seq.12800.5	TPPP2	-0.0214985	0.011262	-0.268007	0.788768	0.979159	-6.53704
seq.12801.33	IRF2	-0.0118568	-0.0280063	-0.171728	0.863697	0.984951	-6.55783
seq.12803.9	ZNF329	-0.0316608	0.0184543	-0.398568	0.690325	0.974394	-6.49431
seq.12804.5	GMEB2	-0.00221312	-0.0177587	-0.0443758	0.964617	0.996395	-6.57134
seq.12807.89	ARHGAP30	-0.0199789	-0.00858401	-0.248463	0.803844	0.979159	-6.54199
seq.12808.103	CARHSP1	-0.0164937	0.0192208	-0.2249	0.822118	0.980445	-6.54747
seq.12811.55	ZNF415	0.0709294	0.00719091	0.901873	0.367414	0.907476	-6.17311
seq.12812.25	ACYP2	0.0218651	-0.0291728	0.361462	0.717856	0.974808	-6.50815
seq.12813.18	EHBP1	0.000417296	0.000900553	0.00566669	0.99548	0.998466	-6.57229
seq.12814.17	RNP3	-0.023041	0.00803801	-0.274586	0.78371	0.979159	-6.53528
seq.12815.9	IARS	-0.0143186	0.0184944	-0.173169	0.862565	0.984951	-6.55758
seq.12817.1	GEM	-0.0732749	0.0047691	-1.05962	0.289656	0.889605	-6.02135
seq.12818.159	SLC14A2	0.0292844	-0.00150609	0.364383	0.715674	0.974394	-6.50711
seq.12820.1	GRAP	0.0806968	0.00295586	1.02624	0.305109	0.892338	-6.0555
seq.12821.6	NLRP10	-0.0876721	0.0116753	-1.05843	0.290198	0.889605	-6.02259
seq.12822.34	APBB1	-0.0856909	-0.00209056	-1.37173	0.170557	0.851091	-5.64947
seq.12825.18	APPL1	0.0148442	-0.00500206	0.18034	0.856934	0.984951	-6.55634
seq.12826.5	SLC5A5	0.0742893	0.00266534	0.939192	0.347934	0.90325	-6.1394
seq.12827.37	RGS3	0.0732979	-0.00252967	0.957187	0.338781	0.90325	-6.12267
seq.12830.4	SAP18	0.0783985	0.016342	0.942247	0.346369	0.90325	-6.13659
seq.12831.21	TESC	0.0537079	-0.00443396	0.758391	0.448455	0.929456	-6.28998
seq.12832.10	ASH2L	0.0701109	0.00346232	0.981027	0.326895	0.897361	-6.10001
seq.12834.3	KCNF1	-0.0421521	-0.0057694	-0.550223	0.58233	0.94602	-6.42367
seq.12835.101	PYD1	0.08608	0.00870481	1.04279	0.297379	0.890655	-6.0387
seq.12838.28	DUSP15	-0.00498773	0.00544143	-0.0616675	0.950844	0.993483	-6.57044
seq.12842.43	STX10	-0.0664779	0.00776206	-0.83403	0.404529	0.918403	-6.23088
seq.12843.6	ZNF410	0.0176742	-0.00144102	0.223605	0.823126	0.980445	-6.54775
seq.12844.10	BAG4	0.0509498	-0.000854547	0.663022	0.50752	0.935053	-6.3565
seq.12845.18	SNX17	0.0118395	-0.011443	0.200438	0.841192	0.984951	-6.55258
seq.12846.3	FBXL5	-0.0346356	0.0081792	-0.426384	0.66995	0.969052	-6.48304
seq.12847.27	RNGTT	-0.043211	0.0125632	-0.655096	0.512607	0.935847	-6.36163
seq.12848.9	ARHGEF2	-0.0856557	0.00128541	-1.26362	0.206759	0.870277	-5.78905
seq.12849.25	GSKIP	-0.00661177	0.0161456	-0.0795434	0.936622	0.991688	-6.5692
seq.12851.5	POLM	0.0869754	-0.0127024	1.1181	0.26388	0.889605	-5.95892
seq.12853.112	TMOD2	0.0887234	-0.0181557	1.97704	0.0484021	0.756404	-4.65795
seq.12854.3	TEAD3	-0.0230509	0.000268838	-0.285535	0.775313	0.979159	-6.53227
seq.12855.16	CASS4	0.0183654	-0.0169019	0.231227	0.817201	0.980445	-6.54605
seq.12856.14	TMEM237	0.0225173	-0.00857529	0.285096	0.775649	0.979159	-6.5324
seq.12859.33	ECI2	0.0332782	0.00100529	0.436659	0.662484	0.966113	-6.47869
seq.12860.7	ARPP21	-0.0365191	0.0042139	-0.460607	0.645214	0.9622	-6.46814
seq.12861.13	TMOD3	0.079627	-0.0209974	2.002	0.0456441	0.734503	-4.60944
seq.12862.14	NEDD9	0.0200807	-0.00225206	0.26784	0.788896	0.979159	-6.53708
seq.12864.9	NIPAL4	0.11368	-0.0101769	1.7007	0.0894128	0.823817	-5.15473
seq.12867.40	DYNLT3	0.041045	-0.0191463	0.601349	0.547789	0.940747	-6.39477
seq.12869.68	DDX6	-0.0373631	0.00471118	-0.962395	0.336161	0.901903	-6.11776
seq.12871.10	TWF1	-0.0516328	-0.0215057	-0.751796	0.452409	0.930401	-6.29486
seq.12872.35	CNGA2	-0.0390621	-0.000615252	-0.499379	0.617658	0.957281	-6.44987
seq.12875.28	UBTD2	0.038488	0.00883497	0.482631	0.629499	0.959987	-6.45794
seq.12876.39	SPEF1	-0.0627836	-0.012426	-0.911406	0.362374	0.905671	-6.16463
seq.12878.60	OSBPL11	0.0667932	-0.0232231	0.874231	0.382272	0.914117	-6.19719
seq.12879.5	RBL1	0.0548734	-0.0347258	0.834959	0.404007	0.918403	-6.23012
seq.12880.1	SV2A	-0.0864102	-0.0228686	-1.42168	0.155535	0.833446	-5.58113
seq.12881.17	RDH16	-0.164868	-0.00812871	-2.12178	0.0341832	0.657041	-4.36828
seq.12882.7	PARP11	-0.0632999	0.000460411	-0.818134	0.41354	0.918537	-6.24376
seq.12885.42	NR1D2	0.0385351	0.0117516	0.479382	0.631806	0.960197	-6.45947
seq.12888.18	SAP30	-0.0577854	0.0101579	-0.693214	0.488389	0.930552	-6.3364
seq.12891.1	MICALL2	0.0237236	0.0085387	0.355892	0.722021	0.976519	-6.51011
seq.12892.10	SYTL1	-0.0309667	-0.00353946	-0.396371	0.691944	0.974394	-6.49516
seq.12893.159	IFI16	-0.0652162	0.00117967	-0.962664	0.336026	0.901903	-6.11751
seq.12894.3	PAXIP1	-0.0819971	-0.0357451	-1.27876	0.201376	0.870277	-5.77019
seq.12895.28	DGKB	-0.135242	0.00846413	-1.8223	0.0688077	0.806725	-4.94525
seq.12898.5	IL33	-0.0230119	-0.0111488	-0.346854	0.728798	0.976675	-6.51323
seq.12900.29	ACACB	-0.0632878	-0.00918524	-1.19409	0.232818	0.881509	-5.87279
seq.12904.180	CUBN	-0.0505958	0.014975	-0.654553	0.512956	0.935847	-6.36198
seq.12906.137	FLNA	0.0868751	0.0031981	1.03856	0.299345	0.890655	-6.04303
seq.12908.15	APOA5	0.0293028	-0.00902444	0.413665	0.679237	0.970924	-6.48829
seq.12916.3	MTCP1	-0.048046	-0.0138329	-0.651581	0.514871	0.935847	-6.36388
seq.12921.51	GPIHBP1	-0.0632625	-0.00727161	-0.791812	0.42872	0.924157	-6.26456
seq.12923.51	KRT17	-0.0245184	0.0340092	-0.336742	0.736406	0.979159	-6.51663
seq.12925.105	AXIN2	0.0186689	-0.0101925	0.248156	0.804082	0.979159	-6.54207
seq.12926.118	TMEM27	0.0637709	-0.00904014	0.85782	0.391266	0.916106	-6.21113
seq.12931.16	NR32	0.0327628	7.8657e-05	0.39982	0.689403	0.974394	-6.49382
seq.12933.17	ENOX1	0.0484662	-0.00117554	0.923654	0.355963	0.904155	-6.1536
seq.12934.1	HER5	0.102398	0.0114907	1.50804	0.131965	0.833446	-5.45725
seq.12936.38	RLBP1	-0.0690847	0.01412	-1.0073	0.314114	0.893773	-6.07439
seq.12939.1	POLR1C	0.146255	-0.00516372	2.4321	0.0152441	0.520906	-3.67918
seq.12940.35	ALDH3B1	-0.0581678	0.00312186	-0.777977	0.436828	0.926009	-6.27521
seq.12941.24	TMEM40	-0.0508252	-0.0125535	-0.645058	0.519087	0.935847	-6.36803
seq.12954.71	PPARA	-0.0681031	0.00257444	-1.47333	0.141082	0.833446	-5.50792
seq.12956.40	KIAA1279	-0.00275167	0.00108013	-0.0679435	0.945849	0.993303	-6.57004
seq.12957.62	UQCRB	0.13796	-0.0212987	2.16876	0.0304143	0.636629	-4.26991
seq.12958.8	PTPRN2	-0.0262088	-0.00389203	-0.327776	0.743173	0.979159	-6.51955
seq.12960.9	GCK	0.0294562	0.0235627	0.387856	0.698232	0.974394	-6.49844
seq.12963.1	GPR107	-0.170522	0.00368349	-2.10437	0.0356778	0.66714	-4.40418
seq.12968.2	CSRP2	0.0875073	-0.00367712	1.29068	0.197213	0.870277	-5.75519
seq.12970.35	STAU2	-0.0670094	0.00883208	-0.803001	0.422228	0.922185	-6.2558
seq.12975.11	KRT20	0.0348075	-0.0162705	0.497721	0.618826	0.957281	-6.45068
seq.12976.49	SORBS3	-0.0898357	0.0125506	-1.07671	0.281953	0.889605	-6.00345
seq.12980.31	RBM22	-0.129897	-0.012116	-1.6244	0.10471	0.823817	-5.27885
seq.12986.12	LIN7C	-0.0333543	-0.0148089	-0.526763	0.598514	0.951057	-6.43607
seq.12987.12	SRSF7	-0.0616606	-0.00626396	-0.888251	0.37469	0.911754	-6.18507
seq.12988.49	EWSR1	0.0587006	-0.00374183	0.792791	0.42815	0.924157	-6.26379
seq.12990.39	MAP3K3	-0.0293512	0.0115849	-0.379323	0.704555	0.974394	-6.50166
seq.12991.49	CUL9	0.176304	0.0093749	2.17957	0.0295994	0.636514	-4.24697
seq.12993.21	NPLO4	0.0331356	-0.0193281	1.01307	0.311354	0.893773	-6.06867
seq.13007.66	LCN10	0.207613	-0.0039639	3.86152	0.000122392	0.022242	0.677068
seq.13011.20	RPS10	0.111507	-0.0152963	2.7953	0.00531743	0.366536	-2.75544
seq.13013.41	PARK2	0.0719275	-0.00664261	0.964609	0.335051	0.901903	-6.11567
seq.13021.12	EMID1	0.0672516	0.01028	0.907086	0.364652	0.907476	-6.16848
seq.13022.20	TP53I11	-0.409993	-0.00158895	-5.55259	3.90659e-08	1.11561e-05	8.25966
seq.13023.8	ASPRV1	-0.0615834	0.0177574	-0.750648	0.453099	0.930401	-6.29571
seq.13025.4	FRS2	0.0415479	0.00946115	0.523559	0.60074	0.951311	-6.43772
seq.13027.20	CBX7	-0.14889	0.00688434	-1.85924	0.0633844	0.806725	-4.87877
seq.13028.2	EVI2B	-0.0328011	0.0266025	-0.444758	0.656623	0.965105	-6.47518
seq.13032.1	BECN1	-0.0760105	-0.00678476	-0.98816	0.323393	0.895377	-6.09312
seq.13039.1	PPP1R8	-0.00375097	-0.0059272	-0.0540883	0.956879	0.993921	-6.57087
seq.13041.47	TRAF4	0.220841	0.0142203	2.66384	0.00789107	0.418526	-3.10434
seq.13042.7	KCNA10	0.0460519	-0.0186964	0.894077	0.371567	0.911078	-6.17997
seq.13043.157	ATAD2	-0.118005	0.011457	-1.47631	0.14028	0.833446	-5.50361
seq.13044.5	TSG101	-0.0176139	-0.0182935	-0.639358	0.522785	0.935847	-6.37162
seq.13053.6	SLC6A14	-0.0335774	-0.0090099	-0.663684	0.507096	0.934703	-6.35607
seq.13054.87	PFN2	-0.0207302	0.00412491	-0.334158	0.738353	0.979159	-6.51748
seq.13055.53	PSD	0.518114	0.00324241	8.49148	1.08674e-16	6.20681e-14	27.2075
seq.13056.18	SLC6A16	0.00449163	-0.00161059	0.05643	0.955014	0.993921	-6.57074
seq.13059.33	RFK	0.0883048	-0.00514901	1.44082	0.150053	0.833446	-5.55431
seq.13062.4	GMFG	-0.0224517	-0.0200386	-0.415101	0.678187	0.970829	-6.4877
seq.13066.42	ED4	-0.0645626	0.0142937	-1.22082	0.222538	0.873075	-5.84116
seq.13067.5	PRKG1	0.0543207	0.00798884	0.826003	0.409065	0.9185	-6.23742
seq.13068.139	CCS	-0.0840216	0.00113782	-1.13482	0.256814	0.889605	-5.94046
seq.13073.14	ANP32A	0.000660277	-0.0261271	0.00931141	0.992573	0.998466	-6.57226
seq.13076.4	FXR1	-0.00582176	0.00425413	-0.0732026	0.941664	0.992663	-6.56968
seq.13078.3	CETN2	0.0282374	0.00224767	0.373289	0.709038	0.974394	-6.50389
seq.13082.9	UNC45A	0.0514595	0.013598	0.777552	0.437078	0.926041	-6.27554
seq.13083.18	VARS	0.183016	-0.00461022	2.66782	0.00779909	0.418526	-3.09402
seq.13085.18	GLP1R	-0.028638	0.0112978	-0.394819	0.693089	0.974394	-6.49577
seq.13088.397	BTC	-0.0582591	-0.00190586	-0.919529	0.358114	0.905671	-6.15733
seq.13089.6	HIF1A	-0.0597172	0.00645799	-1.04639	0.295719	0.890655	-6.03502
seq.13090.17	S100A6	-0.0391579	0.00875361	-0.682951	0.494848	0.930552	-6.34333
seq.13093.6	SECTM1	0.0246755	-0.0174451	0.312945	0.754409	0.979159	-6.52422
seq.13094.75	RSPO3	0.0394887	0.0140399	0.486061	0.627066	0.959804	-6.45631
seq.13095.51	REG1A	0.103587	-0.0174663	1.33217	0.183208	0.862738	-5.70187
seq.13097.11	BCL2L2	0.0549509	0.0143452	0.698412	0.485136	0.930552	-6.33285
seq.13098.93	FIGF	-0.0213101	-0.00455773	-0.314281	0.753395	0.979159	-6.52381
seq.13101.60	SOST	0.0607374	-0.00208657	0.884315	0.376809	0.912806	-6.18849
seq.13102.1	FAM3D	-0.0619724	0.00679452	-0.767292	0.443149	0.928575	-6.28331
seq.13103.125	CSH1CSH2	-0.0304201	0.00537444	-0.529997	0.59627	0.950135	-6.43439
seq.13104.32	EFNB1	0.0414053	-0.0220721	0.602513	0.547014	0.940225	-6.39408
seq.13105.7	SNAP25	0.0194429	-0.0102531	0.246861	0.805083	0.979159	-6.54238
seq.13107.9	LYPD3	0.0122863	-0.00276642	0.200791	0.840916	0.984951	-6.55251
seq.13109.82	NEGR1	0.0521259	0.00538006	0.860952	0.389539	0.916106	-6.20849
seq.13111.79	BCL6	-0.114034	-0.0136128	-1.48316	0.138452	0.833446	-5.49369
seq.13112.179	FSTL1	0.0981071	0.00459632	1.67603	0.0941478	0.823817	-5.19548
seq.13113.7	SPP1	0.214589	-0.00675948	2.71249	0.00683077	0.399856	-2.97714
seq.13114.50	LUM	-0.0526506	-0.00566916	-0.73368	0.463373	0.930552	-6.30807
seq.13116.25	CD177	-0.0507643	-0.00668727	-0.628774	0.529689	0.935847	-6.37821
seq.13117.232	CHKB	-0.0222261	0.0156467	-0.302573	0.762299	0.979159	-6.52735
seq.13118.5	SMO1	0.0704062	-0.0147811	1.10119	0.271167	0.889605	-5.97732
seq.13119.26	SERPINA10	-0.0189142	0.00122699	-0.269091	0.787934	0.979159	-6.53675
seq.13122.19	FLRT2	0.032411	0.00694005	0.636134	0.524883	0.935847	-6.37364
seq.13123.3	FLRT3	0.0881871	-0.00231877	1.40701	0.159839	0.833589	-5.60146
seq.13124.20	ISLR2	0.0309466	-0.0047025	0.436852	0.662344	0.966113	-6.4786
seq.13125.45	VTN	0.0357583	0.010418	0.51249	0.608459	0.955654	-6.44335
seq.13126.52	DS2	-0.0185913	-0.00445525	-0.325819	0.744652	0.979159	-6.52018
seq.13129.40	LDLR	-0.0710614	-0.0029263	-0.981637	0.326595	0.897361	-6.09942
seq.13130.150	HK2	-0.0920714	-0.00121857	-1.33837	0.181181	0.860445	-5.69376
seq.13131.5	HK1	0.0549072	-0.00463506	0.910402	0.362903	0.905671	-6.16552
seq.13132.14	SEMA5A	-0.0924788	0.00938508	-1.14926	0.250815	0.889042	-5.92429
seq.13133.73	LTBP4	0.0281612	-0.00489439	0.408982	0.682669	0.970984	-6.49018
seq.13230.174	Ig gamma-2; Kappa	0.0354711	0.0171782	0.454081	0.649902	0.96403	-6.47107
seq.13231.90	Ig gamma-4; Kappa	0.0128273	0.0245823	0.172633	0.862986	0.984951	-6.55767
seq.13374.4	DEFB113	0.146128	-0.00532417	1.89798	0.0580823	0.806725	-4.80764
seq.13375.48	SYNGR3	0.101933	0.00931577	1.24548	0.213345	0.870277	-5.81136
seq.13378.80	C5orf63	0.0195425	-0.012301	0.3334	0.738926	0.979159	-6.51773
seq.13381.49	B4GALT1	0.00186851	-0.00262421	0.0364245	0.970954	0.996886	-6.57166
seq.13386.248	RNF34	0.0192754	-0.00355898	0.25347	0.799975	0.979159	-6.54076
seq.13387.55	EHF	-0.0547213	0.00104862	-0.670443	0.502782	0.93363	-6.35164
seq.13388.57	PCSK1	-0.0969855	0.00617469	-1.24705	0.212767	0.870277	-5.80943
seq.13389.8	GAL	-0.0757601	0.00859535	-1.14102	0.254226	0.889605	-5.93354
seq.13392.13	ATP1B1	-0.0618187	-0.00134078	-0.950283	0.342274	0.90325	-6.12913
seq.13393.46	DERL1	0.0415476	0.0182008	0.559283	0.576135	0.945737	-6.41874
seq.13399.33	RELL1	-0.0198343	0.0069365	-0.241112	0.809534	0.979159	-6.54376
seq.13403.5	ETV5	-0.0466373	0.0142665	-0.667689	0.504537	0.933759	-6.35345
seq.13405.61	SPINK2	0.0554518	0.000156612	0.733852	0.463268	0.930552	-6.30794
seq.13406.161	CD300C	-0.00749881	-0.0026557	-0.0955211	0.923926	0.990205	-6.56783
seq.13408.23	WFIKKN2	0.0322233	-0.00158342	0.480912	0.630719	0.960077	-6.45875
seq.13409.9	NSG2	-0.0165847	0.00240559	-0.25583	0.798152	0.979159	-6.54017
seq.13416.8	TMEM132D	-0.0179175	0.011771	-0.222137	0.824268	0.980781	-6.54808
seq.13421.17	TMEM167B	-0.0339263	0.0179915	-0.412723	0.679927	0.970984	-6.48867
seq.13422.66	ENOX2	-0.0371179	0.00585332	-0.563282	0.573411	0.945737	-6.41653
seq.13423.94	FAM213A	0.045605	0.00345109	0.576485	0.56446	0.945737	-6.40914
seq.13424.51	AIFM1	-0.108173	0.00528189	-1.30949	0.190768	0.870277	-5.73122
seq.13427.66	MAN11	-0.00348162	-0.00220144	-0.0673456	0.946325	0.993311	-6.57008
seq.13428.52	ZNRF3	0.00648977	0.00259493	0.0783061	0.937605	0.992231	-6.5693
seq.13429.3	WFDC10A	0.0800876	0.00180995	1.01095	0.312367	0.893773	-6.07078
seq.13430.50	SLC14A1	-0.0304757	-0.00555336	-0.627632	0.530436	0.935873	-6.37892
seq.13434.172	PARVA	-0.0621941	-0.0251874	-0.937019	0.34905	0.90325	-6.1414
seq.13436.54	MAZ	0.0846895	-0.0214682	1.12439	0.261206	0.889605	-5.952
seq.13438.115	CHRD	-0.0573456	0.0158963	-0.698737	0.484933	0.930552	-6.33263
seq.13441.30	DIXD1	0.0538918	-0.0051387	0.692847	0.48862	0.930552	-6.33665
seq.13449.25	SF3B4	0.014625	0.00846593	0.17683	0.85969	0.984951	-6.55695
seq.13450.49	USP8	-0.0171015	-0.016258	-0.475926	0.634266	0.960749	-6.46109
seq.13451.2	FND4	-0.109859	-0.0112394	-1.56636	0.117686	0.826901	-5.36948
seq.13453.2	MRPL33	0.0419505	-0.016577	0.542258	0.587802	0.946806	-6.42794
seq.13455.10	DEFB119	0.113678	-0.00831214	1.38294	0.167095	0.845627	-5.63435
seq.13457.33	ELF5	-0.0169385	-0.00176281	-0.231923	0.816661	0.980445	-6.54589
seq.13460.4	CHAD	0.0335615	0.0164752	0.509993	0.610206	0.955957	-6.44461
seq.13463.1	PXDN	-0.061438	-0.0170276	-0.993498	0.320787	0.894162	-6.08793
seq.13464.8	NRAC	-0.0421201	-0.0113573	-0.843575	0.399175	0.916106	-6.22302
seq.13465.5	RCAN1	-0.0432424	0.0204277	-0.676952	0.498645	0.933036	-6.34734
seq.13468.5	NEURL4	-0.0626391	0.00582584	-1.06685	0.286385	0.889605	-6.01383
seq.13470.43	PTH1R	-0.0293393	0.00392695	-0.349482	0.726825	0.976675	-6.51233
seq.13472.35	HDHD2	-0.0335386	0.0123383	-0.729959	0.465643	0.930552	-6.31074
seq.13473.55	ITPKA	0.0385907	0.0188847	0.495834	0.620157	0.957281	-6.4516
seq.13474.40	GSTK1	0.110315	-0.0332082	1.63917	0.101597	0.823817	-5.25527
seq.13475.10	UBE2D4	0.0868731	-0.00426907	1.82521	0.0683663	0.806725	-4.94005
seq.13476.16	KIN	0.114953	-0.00283065	1.42433	0.154766	0.833446	-5.57744
seq.13477.65	LTB4R	0.0225588	-0.000551739	0.368419	0.712665	0.974394	-6.50566
seq.13479.8	FAM171A2	-0.0422567	-0.00301889	-0.758413	0.448442	0.929456	-6.28996
seq.13482.14	CNOT1	-0.0227421	-0.00654007	-0.373633	0.708783	0.974394	-6.50376
seq.13485.20	TMEM87B	0.00802988	0.0216866	0.112511	0.910449	0.990015	-6.56609
seq.13486.9	PKD2	-0.000646248	0.0145423	-0.0100777	0.991962	0.998466	-6.57226
seq.13487.24	UNC93B1	0.137536	0.000880993	1.676	0.0941542	0.823817	-5.19553
seq.13488.3	ARFIP1	-0.0349512	0.00867837	-0.62525	0.531997	0.935873	-6.38038
seq.13490.1	MPP6	0.0733687	0.00471138	0.884972	0.376455	0.912806	-6.18792
seq.13491.40	PDE6D	0.0719861	-0.0189822	1.06829	0.285735	0.889605	-6.01232
seq.13493.5	GRID1	0.173147	-0.001124	2.14299	0.0324347	0.64554	-4.32413
seq.13494.6	CERS5	-0.1566	-0.0106489	-2.20029	0.0280903	0.620105	-4.2027
seq.13495.48	HCAR2	0.0373721	0.00103955	0.532147	0.594782	0.95012	-6.43327
seq.13496.19	HMGCS1	0.0423845	0.00724644	0.543836	0.586716	0.946806	-6.4271
seq.13497.34	EIF3J	0.0421324	0.00185204	0.731287	0.464832	0.930552	-6.30979
seq.13498.1	MIOX	-0.103749	-0.00346895	-1.42428	0.154782	0.833446	-5.57751
seq.13499.30	F8	-0.0466856	0.0126235	-0.839399	0.401512	0.917264	-6.22647
seq.13500.9	TEX29	0.0538762	-0.013148	0.800568	0.423635	0.922185	-6.25771
seq.13501.10	SLC35G2	-0.0756851	0.00739228	-1.14906	0.250898	0.889042	-5.92451
seq.13502.2	SLC26A11	0.147192	0.00779208	1.84688	0.0651577	0.806725	-4.90116
seq.13503.19	ARL6IP5	0.191522	-0.0170636	2.96146	0.00315836	0.314842	-2.29095
seq.13507.51	TRADD	0.0412183	-0.00561427	0.616015	0.538071	0.936938	-6.38601
seq.13509.5	SCAMP5	0.0909405	-0.00188794	1.13701	0.255896	0.889605	-5.93801
seq.13510.7	ATP2A3	0.143993	-0.00775729	1.84181	0.0658965	0.806725	-4.91029
seq.13511.29	SATB1	-0.043145	0.00618751	-0.567685	0.570418	0.945737	-6.41409
seq.13512.28	HNRNPR	0.205164	0.00347719	2.55697	0.0107542	0.457396	-3.37581
seq.13514.121	RAB35	0.0717068	0.00869947	0.918416	0.358696	0.905671	-6.15833
seq.13515.8	RPRD1A	0.0802348	-0.0219765	1.08786	0.277006	0.889605	-5.99162
seq.13516.46	EM4	-0.0369673	0.0145891	-0.552267	0.58093	0.945979	-6.42256
seq.13517.3	PTCHD3	0.0565063	0.00954311	0.692853	0.488616	0.930552	-6.33665
seq.13518.5	ASAP2	-0.0713321	0.0071229	-0.940851	0.347084	0.90325	-6.13787
seq.13519.112	ARHGEF25	0.00559066	0.0193357	0.0671296	0.946496	0.993311	-6.57009
seq.13524.25	HS6ST2	-0.0658778	0.00230123	-0.882786	0.377634	0.912806	-6.18981
seq.13525.17	KCNG4	-0.00702162	-0.011041	-0.130821	0.895952	0.988716	-6.5639
seq.13526.5	SSB	-0.0657549	-0.00593796	-0.824777	0.40976	0.9185	-6.23841
seq.13529.39	NAP1L2	-0.00257446	-0.0188672	-0.0359271	0.97135	0.996914	-6.57167
seq.13530.5	UTS2R	0.0467691	0.0116048	0.583679	0.559612	0.945737	-6.40505
seq.13532.25	CNEP1R1	0.19991	0.0133768	2.40133	0.0165778	0.534501	-3.75165
seq.13534.20	MYOM2	-0.018464	-0.0308374	-0.246964	0.805003	0.979159	-6.54236
seq.13536.56	POLI	0.0675895	-0.0229789	1.00385	0.315772	0.893773	-6.07778
seq.13539.131	KCNN1	0.164689	-0.0101723	2.23211	0.0259016	0.609671	-4.13388
seq.13540.1	GPR26	0.0156974	-0.0113801	0.265033	0.791057	0.979159	-6.53781
seq.13541.1	MYCT1	0.0557357	-0.00329759	0.732258	0.46424	0.930552	-6.30909
seq.13543.7	PTGR1	-0.0788622	-0.00570571	-1.07604	0.282255	0.889605	-6.00417
seq.13544.9	HMHA1	-0.0203785	0.00407007	-0.542969	0.587312	0.946806	-6.42756
seq.13545.97	EIF1AD	-0.121899	-0.00952972	-1.61329	0.107101	0.823817	-5.29645
seq.13548.53	PPAPDC1A	0.126028	0.00108925	1.90611	0.0570174	0.806725	-4.79252
seq.13549.15	ADAM29	0.0797698	0.00202552	1.05996	0.289504	0.889605	-6.02101
seq.13552.7	SWAP70	-0.155143	0.00113178	-2.44343	0.0147776	0.518252	-3.65227
seq.13553.4	DCUN1D3	0.13177	0.0189446	1.56844	0.117199	0.826386	-5.36629
seq.13554.78	REPIN1	-0.00832847	-0.0089357	-0.11253	0.910433	0.990015	-6.56609
seq.13557.3	PVRL3	-0.0603752	0.00728177	-0.764391	0.444874	0.928693	-6.28549
seq.13563.259	ACBD7	0.0226751	0.0123614	0.274485	0.783788	0.979159	-6.53531
seq.13566.2	SSU72	0.0366114	0.0123321	0.439619	0.660339	0.965912	-6.47741
seq.13568.30	PSMD4	-0.023343	-0.0123695	-0.349978	0.726453	0.976675	-6.51216
seq.13570.43	HDLBP	0.0258773	-0.017567	0.368767	0.712405	0.974394	-6.50553
seq.13572.43	PSMD11	-0.0795088	-0.0177212	-1.17158	0.241735	0.881509	-5.89889
seq.13573.5	ARP3	0.0861746	-0.0185548	1.19207	0.233611	0.881509	-5.87516
seq.13574.50	RND1	0.0685787	-0.0275105	1.03035	0.303178	0.890655	-6.05136
seq.13575.40	DVL2	0.0363599	0.00331954	0.640283	0.522184	0.935847	-6.37104
seq.13576.15	GSTP1	0.0291259	0.0172957	0.395302	0.692732	0.974394	-6.49558
seq.13577.25	U2AF2	0.0262768	-0.0156018	0.362222	0.717288	0.974808	-6.50788
seq.13578.98	ABLIM3	0.0630581	-0.0243538	0.982921	0.325963	0.896902	-6.09818
seq.13580.2	UAP1	0.16864	0.00605909	2.06208	0.0395435	0.684979	-4.4902
seq.13583.19	APAF1	-0.0829581	-0.00533527	-1.2253	0.220847	0.873075	-5.83579
seq.13587.10	RACGAP1	-0.0842001	-0.00378557	-1.0746	0.282897	0.889605	-6.00568
seq.13588.11	ANXA9	-0.0191906	-0.0122669	-0.243261	0.80787	0.979159	-6.54325
seq.13589.10	APBB3	-0.0747023	0.00903766	-0.936432	0.349352	0.903434	-6.14194
seq.13590.1	REXO2	-0.0116767	0.00684724	-0.248952	0.803466	0.979159	-6.54187
seq.13591.31	PRIM1	0.0675646	0.0209032	0.803916	0.4217	0.922185	-6.25508
seq.13594.158	GGA1	-0.0193141	-0.0128854	-0.559839	0.575756	0.945737	-6.41843
seq.13596.3	RAB27B	0.0258811	-0.0191126	0.567432	0.57059	0.945737	-6.41423
seq.13597.20	RAB31	0.0457884	-0.00876761	0.780218	0.435509	0.926009	-6.2735
seq.13599.15	RABEPK	0.0443581	0.00635705	0.575686	0.565	0.945737	-6.4096
seq.13602.6	NHP2L1	-0.0511019	-0.0260139	-0.716688	0.473789	0.930552	-6.32016
seq.13603.7	RFESD	0.0112182	0.00477711	0.173437	0.862355	0.984951	-6.55754
seq.13604.27	NEURL1	0.0983202	-0.00376397	1.43079	0.152906	0.833446	-5.56841
seq.13605.16	ANXA10	0.0675166	-0.0199996	0.935848	0.349652	0.903552	-6.14248
seq.13609.11	GTF2I	-0.0124432	-0.0182004	-0.160561	0.872483	0.984951	-6.55965
seq.13610.9	MAGEA10	0.0415417	0.0033159	0.560845	0.57507	0.945737	-6.41788
seq.13612.7	CYTIP	0.0805252	-0.00357381	0.998697	0.318263	0.893773	-6.08285
seq.13613.23	AK5	0.051663	-0.00298483	0.697551	0.485674	0.930552	-6.33344
seq.13614.6	CREBBP	-0.013945	0.013678	-0.180508	0.856802	0.984951	-6.55631
seq.13615.60	NCK2	0.0983983	-0.0111138	2.44798	0.0145939	0.518252	-3.64144
seq.13618.15	MAD1L1	-0.0280453	-0.00333191	-0.367074	0.713667	0.974394	-6.50614
seq.13620.10	ASNA1	-0.0250008	0.00456006	-0.367806	0.713122	0.974394	-6.50588
seq.13621.31	AP2A2	-0.00430908	-0.0156775	-0.113896	0.909351	0.990015	-6.56594
seq.13622.16	PPP2R5A	0.142024	-0.00129264	2.07396	0.0384236	0.679724	-4.46622
seq.13623.4	MLL2	0.0888958	-0.00408569	1.23768	0.216222	0.871395	-5.82085
seq.13624.17	NADK	0.00355125	0.00312046	0.0458135	0.963471	0.996395	-6.57128
seq.13625.19	SSB	-0.0479242	-0.00267261	-0.607482	0.543715	0.938929	-6.39113
seq.13628.58	GRB14	-0.0584625	0.00431947	-0.956463	0.339146	0.90325	-6.12335
seq.13631.1	RBBP5	-0.0129754	0.00944744	-0.158632	0.874002	0.984951	-6.55995
seq.13632.10	ZYX	-0.0143039	0.0210797	-0.176043	0.860307	0.984951	-6.55709
seq.13634.209	PIR	-0.00852263	0.0141479	-0.115588	0.90801	0.990015	-6.56575
seq.13636.20	NAP1L1	0.00723215	-0.00262398	0.225302	0.821805	0.980445	-6.54738
seq.13640.5	BCL6	0.0120519	0.00330692	0.146947	0.883213	0.987127	-6.5617
seq.13642.90	IFIT3	0.13589	-0.0182784	1.77013	0.0771114	0.817129	-5.03688
seq.13644.30	HGS	0.0498581	-0.0172175	0.954671	0.340051	0.90325	-6.12503
seq.13645.14	DHX38	0.124776	-0.00926689	1.57869	0.114829	0.823817	-5.35051
seq.13650.11	KCNIP1	-0.0271742	-0.00278474	-0.392398	0.694875	0.974394	-6.4967
seq.13651.54	ZFP91	-0.176225	0.00932703	-2.17302	0.0300903	0.636514	-4.26087
seq.13652.2	TOM1L1	-0.100675	0.00865162	-1.22019	0.222777	0.873075	-5.84192
seq.13653.335	MACROD1	0.0405387	-0.0265905	0.641178	0.521603	0.935847	-6.37048
seq.13654.1	ROCK2	0.0111108	0.00509079	0.200016	0.841522	0.984951	-6.55266
seq.13655.34	NCL	-0.0882747	-0.00832859	-1.11636	0.264625	0.889605	-5.96083
seq.13657.2	PNKP	-0.00359131	-0.00735738	-0.0666846	0.946851	0.993311	-6.57012
seq.13660.76	ANGPT2	0.0456157	-0.00324014	0.767287	0.443152	0.928575	-6.28332
seq.13661.193	CST5	-0.00629099	0.00472961	-0.0762171	0.939267	0.992454	-6.56945
seq.13665.35	PPP2R3A	0.0187217	0.00713673	0.276538	0.782211	0.979159	-6.53476
seq.13666.222	CA10	-0.0063123	0.00873473	-0.093431	0.925586	0.990205	-6.56802
seq.13669.6	FGFR3	0.15038	0.0104035	2.53937	0.0113057	0.462086	-3.41948
seq.13670.81	PLA2G2E	-0.033949	6.25576e-05	-0.409183	0.682522	0.970984	-6.4901
seq.13671.40	ELANE	-0.110969	-0.0114917	-1.8673	0.0622492	0.806725	-4.86409
seq.13672.3	HSPA6	-0.0147292	-0.0119963	-0.305239	0.760269	0.979159	-6.52656
seq.13673.21	CCT7	-0.00524344	-0.0122217	-0.0805313	0.935836	0.991685	-6.56912
seq.13678.169	CFD	0.00802673	-0.00561308	0.106408	0.915287	0.990015	-6.56675
seq.13680.3	NAB2	0.0220959	-0.00640898	0.377056	0.706238	0.974394	-6.5025
seq.13682.47	CSF1R	-0.0707725	-0.0021397	-0.911732	0.362202	0.905671	-6.16433
seq.13683.18	CLCNKB	-0.0941647	0.0123344	-1.40823	0.159476	0.833446	-5.59977
seq.13686.2	IL5RA	-0.0274218	0.0138819	-0.352778	0.724354	0.976519	-6.5112
seq.13687.5	CCL1	-0.107545	-0.00793175	-1.34701	0.178383	0.860445	-5.68239
seq.13688.2	CAPSL	-0.0738564	-0.0121333	-0.931517	0.351886	0.903731	-6.14645
seq.13689.2	OD1	0.0314412	-0.00151949	0.435513	0.663315	0.966113	-6.47918
seq.13690.26	BGN	0.0271132	-0.0011258	0.37138	0.710459	0.974394	-6.50458
seq.13691.10	SLC5A8	0.0534422	0.00551166	0.723993	0.469295	0.930552	-6.315
seq.13692.154	WISP1	-0.0823462	0.00957753	-1.01168	0.312018	0.893773	-6.07005
seq.13693.5	CDNF	-0.054128	0.010177	-0.680943	0.496117	0.930795	-6.34468
seq.13694.24	CRLF2	0.0461115	0.0198564	0.551533	0.581432	0.945979	-6.42296
seq.13697.51	GPD1	-0.134611	-0.00247207	-1.75698	0.079328	0.817129	-5.05955
seq.13698.28	KIAA0319L	0.133325	0.00361361	1.58898	0.112485	0.823817	-5.33455
seq.13700.10	ANXA2	0.0651845	0.00104542	0.822737	0.410919	0.918537	-6.24006
seq.13704.5	HMGCS2	-0.0417521	0.0130153	-0.514016	0.607392	0.955654	-6.44258
seq.13707.27	SPARCL1	0.0987387	-0.0120657	1.34341	0.179544	0.860445	-5.68713
seq.13708.56	KLK8	0.0608676	0.00404041	0.948095	0.343386	0.90325	-6.13116
seq.13711.10	CLTC	0.0706127	-0.00171772	0.848882	0.396217	0.916106	-6.21862
seq.13712.104	GZMA	0.0609675	0.00262097	0.807396	0.419694	0.920585	-6.25233
seq.13713.164	SEC22A	0.00517753	-0.0108764	0.0689699	0.945032	0.993303	-6.56997
seq.13718.1	IL17A	-0.0597929	-0.00250126	-0.835537	0.403681	0.918403	-6.22964
seq.13719.19	PAK4	0.0984892	-0.00840007	1.43597	0.151429	0.833446	-5.56114
seq.13720.95	PRTN3	-0.037914	-0.0115139	-0.478595	0.632366	0.960197	-6.45984
seq.13725.3	FGF16	0.100562	-0.00753843	1.30916	0.190882	0.870277	-5.73165
seq.13727.44	SPOP	-0.102313	-0.000550069	-1.31034	0.190482	0.870277	-5.73013
seq.13728.19	ERP29	0.0726517	-0.0154041	1.59256	0.111679	0.823817	-5.32897
seq.13732.79	CTF1	0.787757	-0.0218148	12.741	8.36747e-34	6.69063e-31	65.455
seq.13734.22	IFNL1	0.0883118	0.00799912	1.05876	0.290048	0.889605	-6.02225
seq.13735.1	RAP1GAP	0.106066	-0.00713358	1.58085	0.114334	0.823817	-5.34717
seq.13739.3	FLRT1	-0.0281308	-0.00529058	-0.380717	0.703521	0.974394	-6.50114
seq.13740.51	FRZB	0.00421458	0.014494	0.0599227	0.952233	0.993483	-6.57054
seq.13741.36	IGFBP1	0.0241939	0.00766066	0.317995	0.750577	0.979159	-6.52265
seq.13743.56	CUL4B	0.0893987	0.00463183	1.17706	0.239546	0.881509	-5.89259
seq.13744.37	IL3RA	0.0349337	-0.0119801	0.444947	0.656487	0.965105	-6.4751
seq.13745.10	PKD2	0.0355976	0.016662	0.430466	0.66698	0.966855	-6.48132
seq.13924.13	MYZAP	0.0804357	0.00821942	1.10784	0.268284	0.889605	-5.97011
seq.13926.1	RMI1	0.114781	0.00985459	1.44556	0.148716	0.833446	-5.5476
seq.13929.27	CROT	-0.0492573	0.00439905	-0.637151	0.524221	0.935847	-6.37301
seq.13930.3	APOBEC3G	0.0545373	0.0111106	0.838597	0.401962	0.917264	-6.22713
seq.13931.22	PSMD9	-0.0979864	-0.00574124	-1.50949	0.131594	0.833446	-5.45511
seq.13932.45	ARHGEF7	-0.0411761	0.00066688	-0.796805	0.425816	0.923636	-6.26066
seq.13933.276	NAB1	-0.0715403	0.00893078	-1.12423	0.261274	0.889605	-5.95218
seq.13934.3	MCF2L	-0.028017	-0.000907684	-0.347108	0.728608	0.976675	-6.51315
seq.13936.24	PGK2	9.75449e-05	-0.0125037	0.00129345	0.998968	0.999801	-6.57231
seq.13937.75	CAND1	-0.0218238	-0.0209568	-0.423248	0.672235	0.970072	-6.48435
seq.13939.14	UGP2	0.0105254	0.00193296	0.127035	0.898947	0.990015	-6.56438
seq.13940.19	IFI16	-0.0395093	-0.00722441	-0.603442	0.546397	0.939568	-6.39353
seq.13941.82	FARS2	-0.0506307	-0.0117816	-0.772739	0.43992	0.926171	-6.2792
seq.13942.140	SPSB1	-0.128488	0.00824138	-1.85876	0.0634516	0.806725	-4.87963
seq.13943.38	DPY30	0.00991869	-0.0110576	0.134789	0.892815	0.987811	-6.56339
seq.13944.3	SULT1A3	0.0803681	0.0218708	1.15544	0.248278	0.887332	-5.91731
seq.13947.371	NUDT12	0.023273	0.000995702	0.331696	0.740211	0.979159	-6.51828
seq.13948.50	GABBR2	0.182271	-0.000620354	2.35762	0.018648	0.55638	-3.85301
seq.13954.9	GNPNAT1	-0.0129044	-0.00599688	-0.27915	0.780207	0.979159	-6.53404
seq.13955.33	DAPK1	-0.0769828	0.00111777	-1.14528	0.252458	0.889042	-5.92876
seq.13958.5	RBM46	-0.151119	0.00616915	-1.83616	0.0667289	0.806725	-4.92045
seq.13959.7	LAP3	0.174159	-0.000320232	2.37653	0.0177259	0.553656	-3.80937
seq.13960.15	AGAP3	0.00144454	0.00321215	0.0181706	0.985508	0.998466	-6.57214
seq.13963.7	TOLLIP	0.0698118	-0.0118764	1.61018	0.107778	0.823817	-5.30135
seq.13966.30	MYOM3	0.113782	-0.0138053	1.67968	0.0934361	0.823817	-5.1895
seq.13967.14	TXNRD1	-0.0820001	-0.00558579	-1.49594	0.135088	0.833446	-5.47504
seq.13969.24	KPNA6	-0.0324008	0.00582398	-0.644305	0.519574	0.935847	-6.36851
seq.13972.4	HSD17B14	-0.0527075	-0.00366827	-0.639697	0.522565	0.935847	-6.37141
seq.13973.62	TTL	-0.0839203	0.000995719	-1.09913	0.272065	0.889605	-5.97955
seq.13975.56	PPFIA1	0.0220449	0.000273395	0.437139	0.662136	0.966113	-6.47848
seq.13976.9	ARHGEF1	-0.0412503	0.00870284	-0.630181	0.528768	0.935847	-6.37734
seq.13977.28	BARD1	0.0383965	-0.0152796	0.534696	0.593018	0.95012	-6.43194
seq.13978.122	TBX3	0.00366367	0.0143418	0.0450929	0.964045	0.996395	-6.57131
seq.13982.33	RGS18	0.0610997	-0.0104081	0.809137	0.418693	0.920585	-6.25095
seq.13983.27	CRYZ	-0.000330777	0.00993722	-0.0041793	0.996667	0.998466	-6.5723
seq.13984.23	DDX25	0.074033	-0.00422557	0.995308	0.319907	0.893773	-6.08616
seq.13986.6	LANCL1	0.0191506	0.0171723	0.368957	0.712264	0.974394	-6.50546
seq.13988.67	NMRAL1	-0.0266324	0.000502533	-0.403471	0.686716	0.972544	-6.49238
seq.13990.1	PC	-0.032071	0.0157442	-0.409547	0.682255	0.970984	-6.48995
seq.13991.47	EIF4G3	-0.0348436	0.00301618	-0.468032	0.639898	0.960749	-6.46475
seq.13992.12	NSF	-0.00780722	-0.0222898	-0.136854	0.891183	0.987731	-6.56311
seq.13993.20	EPB41L1	-0.00989805	-0.00957804	-0.160714	0.872362	0.984951	-6.55962
seq.13996.16	PPCDC	0.11431	-0.0038122	1.46415	0.14357	0.833446	-5.52111
seq.13998.26	ADSSL1	-0.073546	-0.00508368	-0.97099	0.331866	0.901903	-6.10961
seq.14002.18	DOCK9	0.0477573	0.0141812	0.577573	0.563726	0.945737	-6.40853
seq.14005.2	CHD7	-0.00469304	-0.000178328	-0.0616805	0.950834	0.993483	-6.57044
seq.14006.36	GNMT	0.114632	-0.00400504	1.49301	0.135854	0.833446	-5.47933
seq.14007.22	PAPSS1	-0.0127772	0.00245224	-0.193871	0.84633	0.984951	-6.55385
seq.14008.22	DCP1A	-0.022695	-0.00923032	-0.290423	0.771573	0.979159	-6.53089
seq.14009.65	TNFAIP3	0.0392792	-0.00138484	0.530034	0.596245	0.950135	-6.43437
seq.14011.17	S100A11	0.0324101	-0.00401967	0.445106	0.656371	0.965105	-6.47503
seq.14012.17	DHX58	-0.0561632	-0.00459859	-0.744861	0.456589	0.930552	-6.29996
seq.14013.11	TANK	0.0546853	-0.00665642	0.863809	0.387968	0.915852	-6.20607
seq.14019.73	EVPL	0.0538542	-7.51434e-05	0.679597	0.496969	0.931497	-6.34558
seq.14021.81	MED4	-0.00447109	0.0117911	-0.0549876	0.956163	0.993921	-6.57082
seq.14023.84	IBSP	-0.00181661	0.0193455	-0.0238151	0.981006	0.998466	-6.57203
seq.14024.196	EDA	-0.0242383	-0.0278213	-0.406427	0.684544	0.972223	-6.4912
seq.14028.22	PIK3C2A	0.0135414	-0.0117535	0.177223	0.859381	0.984951	-6.55688
seq.14029.42	COPS2	-0.0851517	0.0043138	-1.4501	0.147448	0.833446	-5.54116
seq.14030.21	TNFSF4	-0.0472044	-0.00234114	-0.652732	0.514129	0.935847	-6.36314
seq.14031.18	FGF7	0.0252422	0.0107015	0.368267	0.712778	0.974394	-6.50571
seq.14032.2	VEGFA	0.023846	-0.0218619	0.298675	0.765271	0.979159	-6.5285
seq.14034.22	TACSTD2	0.0435788	-0.0166074	0.654615	0.512916	0.935847	-6.36194
seq.14035.13	TIAM1	-0.130623	-0.00438281	-1.657	0.0979372	0.823817	-5.22651
seq.14036.116	MPDZ	0.223023	0.0192859	2.68314	0.00745382	0.413894	-3.05414
seq.14037.18	RANBP3	0.032061	-0.0197481	0.556248	0.578207	0.945979	-6.4204
seq.14039.33	KLK5	-0.108089	0.00793706	-1.36293	0.173313	0.855765	-5.66126
seq.14041.13	GZMB	0.148879	-0.00915404	1.85284	0.0642974	0.806725	-4.89038
seq.14043.12	EEA1	0.132988	-0.0226879	2.036	0.0421003	0.707214	-4.54238
seq.14045.12	NCOA2	0.158945	0.00143943	1.989	0.0470636	0.740788	-4.63478
seq.14048.7	IL1RAP	0.144267	0.0238683	1.80149	0.072027	0.811409	-4.98212
seq.14049.17	IL7	0.102096	0.0138923	1.45941	0.144869	0.833446	-5.5279
seq.14051.54	FOX2	-0.0118769	0.00681352	-0.16334	0.870295	0.984951	-6.55921
seq.14052.26	UNC13A	0.0203317	0.00814105	0.248743	0.803627	0.979159	-6.54192
seq.14054.17	IL15RA	-0.0425539	-0.00198491	-0.665044	0.506226	0.933759	-6.35518
seq.14056.4	CGA	-0.0548573	-0.00558689	-0.771115	0.440881	0.926387	-6.28043
seq.14057.68	TNFSF15	-0.0280754	-0.00894998	-0.544704	0.586119	0.946806	-6.42664
seq.14060.67	NCF4	-0.0795383	-0.00527992	-1.32797	0.184592	0.865179	-5.70734
seq.14063.17	OSM	-0.103204	-0.00456301	-1.28541	0.199045	0.870277	-5.76183
seq.14064.21	PGLYRP1	-0.0403297	0.0158311	-0.494942	0.620786	0.957281	-6.45203
seq.14065.11	CD5	-0.086155	0.0239991	-1.03911	0.299088	0.890655	-6.04247
seq.14066.49	MAGI2	-0.01312	-0.00460064	-0.1626	0.870877	0.984951	-6.55932
seq.14067.6	PKP2	0.0612887	0.00396893	0.899916	0.368453	0.907476	-6.17483
seq.14068.29	CCL25	-0.0733573	-0.00726201	-1.08317	0.279081	0.889605	-5.99662
seq.14070.56	ITSN1	0.165131	-0.0047926	2.25276	0.0245623	0.591566	-4.08872
seq.14072.9	TPT1	-0.140113	-0.000760958	-2.46625	0.0138758	0.51366	-3.59769
seq.14074.2	SH2	0.190563	-0.00317439	2.30665	0.0213456	0.567113	-3.9689
seq.14076.74	CST4	-0.0286877	-0.0212785	-0.387962	0.698154	0.974394	-6.4984
seq.14078.69	XCL1	0.000280931	-0.00947152	0.00440305	0.996488	0.998466	-6.5723
seq.14079.14	IL18R1	-0.00411899	0.00129608	-0.0617205	0.950802	0.993483	-6.57044
seq.14081.5	ULBP1	-0.076227	0.0113659	-0.947982	0.343444	0.90325	-6.13127
seq.14082.56	TLN2	0.0729	-0.0088494	0.997606	0.318792	0.893773	-6.08392
seq.14083.25	SEPHS1	-0.0663251	-0.00725642	-1.06915	0.285345	0.889605	-6.01141
seq.14084.191	ICOS	-0.0537124	0.0170002	-0.732518	0.464081	0.930552	-6.3089
seq.14086.11	SMPDL3A	-0.0688811	0.00948966	-0.893665	0.371787	0.911078	-6.18033
seq.14088.38	IGFBP6	0.0356855	-0.0238689	0.564311	0.572711	0.945737	-6.41596
seq.14089.41	EPHA5	0.0225807	0.00406384	0.350029	0.726415	0.976675	-6.51215
seq.14090.23	DEF6	-0.0217945	0.0165819	-0.322086	0.747477	0.979159	-6.52137
seq.14091.42	CBR3	-0.0153576	0.00893658	-0.225283	0.82182	0.980445	-6.54738
seq.14093.10	FLT3LG	-0.0456454	-0.0191835	-0.688465	0.491372	0.930552	-6.33962
seq.14094.29	HBEGF	-0.0516171	0.00630176	-0.765699	0.444096	0.928693	-6.28451
seq.14095.1	KLRK1	-0.0241874	-0.00438772	-0.327803	0.743152	0.979159	-6.51954
seq.14097.86	CHST15	-0.015895	-0.00174707	-0.27913	0.780222	0.979159	-6.53405
seq.14098.28	CARS	-0.0313409	-0.00245034	-0.611468	0.541075	0.938929	-6.38875
seq.14099.20	PSMA4	0.0255581	0.00420349	0.316471	0.751733	0.979159	-6.52313
seq.14100.63	C1QC	0.106561	-0.0144761	1.35525	0.175746	0.857916	-5.67149
seq.14101.2	CNTFR	0.0541797	0.00413693	0.891483	0.372955	0.911416	-6.18225
seq.14103.12	TPSG1	-0.0527697	0.00597601	-0.70897	0.478563	0.930552	-6.32556
seq.14105.5	SERPINA4	0.0732073	-0.000182168	0.944214	0.345364	0.90325	-6.13477
seq.14106.46	RAP1GDS1	0.0832975	0.0120123	1.0179	0.309052	0.893773	-6.06386
seq.14107.1	MTHFS	0.0666264	-0.0235072	1.60034	0.109943	0.823817	-5.31681
seq.14109.15	CCL15	0.0670351	-0.00739229	1.01609	0.309912	0.893773	-6.06566
seq.14110.200	SPARC	-0.105374	0.00879729	-1.82347	0.0686297	0.806725	-4.94316
seq.14112.40	RELT	0.020052	-0.00403531	0.259576	0.795262	0.979159	-6.53922
seq.14114.18	PIANP	0.0453298	0.0142628	0.747233	0.455156	0.930552	-6.29822
seq.14115.34	ADM	-0.0527233	0.0153375	-0.748882	0.454163	0.930552	-6.29701
seq.14116.129	S100A4	-0.000562918	-0.0183294	-0.00981148	0.992174	0.998466	-6.57226
seq.14120.2	RNF43	0.0586532	-0.0117338	0.82151	0.411616	0.918537	-6.24105
seq.14121.24	TNFRSF10D	-0.0329736	-0.00455004	-0.46333	0.643262	0.961765	-6.4669
seq.14122.132	ZNRF3	-0.00946257	0.00961399	-0.113408	0.909738	0.990015	-6.56599
seq.14123.34	C10orf54	-0.0378636	-0.000218055	-0.510518	0.609838	0.955957	-6.44434
seq.14124.6	EFNA2	-0.00517008	-0.0143646	-0.0813681	0.935171	0.991685	-6.56906
seq.14125.5	APOM	0.122643	0.0213916	1.837	0.0666044	0.806725	-4.91894
seq.14127.240	IFNB1	0.0295203	0.00119736	0.366617	0.714008	0.974394	-6.50631
seq.14128.121	IFNA10	0.0543547	0.00644239	0.694809	0.48739	0.930552	-6.33532
seq.14129.1	IFNA7	-0.0861027	0.000403842	-1.09246	0.274982	0.889605	-5.98671
seq.14131.37	EFNB2	0.0167238	-0.00953951	0.313916	0.753672	0.979159	-6.52392
seq.14132.21	HHLA2	-0.0120738	0.016545	-0.197975	0.843118	0.984951	-6.55306
seq.14133.93	IL1R2	-0.0679343	0.00987568	-1.09318	0.274663	0.889605	-5.98593
seq.14134.49	AMIGO2	-0.0629509	-0.0154979	-0.854187	0.393274	0.916106	-6.21418
seq.14135.3	RXFP1	-0.0176884	-0.0061032	-0.306575	0.759252	0.979159	-6.52616
seq.14136.234	CD93	0.0210358	0.00469047	0.367393	0.713429	0.974394	-6.50603
seq.14139.16	NRG4	-0.0416569	-3.95365e-05	-0.516427	0.605708	0.954898	-6.44136
seq.14143.8	HIST2H2BE	-0.028605	-0.0113988	-0.413305	0.679501	0.970924	-6.48843
seq.14144.3	HIST3H2A	0.0726462	-0.00861946	1.17742	0.239402	0.881509	-5.89217
seq.14146.92	HIST1H3A	0.0716848	0.00410463	0.911588	0.362278	0.905671	-6.16446
seq.14147.50	IFNG	0.0432661	-0.00275531	0.590937	0.55474	0.945737	-6.40086
seq.14148.2	ISG15	-0.0218125	0.0166733	-0.325181	0.745135	0.979159	-6.52038
seq.14149.9	IL36B	0.0909705	-0.0157895	1.20075	0.230226	0.878284	-5.86497
seq.14150.7	IL36A	-0.170613	-0.0154244	-2.1423	0.0324902	0.64554	-4.32556
seq.14151.4	ISG15	0.0123823	-0.00349576	0.182687	0.855093	0.984951	-6.55592
seq.14153.8	EFNA3	-0.103854	0.0134817	-1.23774	0.216198	0.871395	-5.82077
seq.14156.33	YWHAB	-0.00674817	-0.00655015	-0.235953	0.813534	0.97963	-6.54497
seq.14157.21	YWHAE	-0.00401661	0.0156271	-0.069534	0.944583	0.993303	-6.56993
seq.14158.17	ANXA5	0.0247151	0.0169484	0.298106	0.765704	0.979159	-6.52867
seq.14169.66	TXNL4B	0.0845486	0.00542412	1.02163	0.307287	0.893773	-6.06013
seq.14175.78	SCP2D1	0.0859928	-0.0197203	1.13715	0.255838	0.889605	-5.93786
seq.14178.18	CDKN3	0.0897966	-0.00919872	1.20353	0.229151	0.876694	-5.8617
seq.14186.13	RFFL	0.0202154	0.00756631	0.24913	0.803329	0.979159	-6.54183
seq.14192.31	PDCL2	-0.0417556	-0.00928664	-0.712673	0.47627	0.930552	-6.32298
seq.14197.2	PRDM1	0.0944087	-0.00298072	1.41163	0.158474	0.833446	-5.59508
seq.14204.55	FOXJ2	0.0172792	0.0174429	0.212828	0.831519	0.983819	-6.55006
seq.14205.6	HEXIM2	0.115132	0.00905153	1.61276	0.107217	0.823817	-5.29729
seq.14206.28	APBB1	0.006376	0.0229318	0.0800467	0.936221	0.991685	-6.56916
seq.14208.3	RBP7	0.0718301	-0.0170856	1.10376	0.27005	0.889605	-5.97454
seq.14222.68	S100A5	-0.045316	0.0154325	-0.842366	0.399851	0.916106	-6.22402
seq.14228.1	PCDH15	0.0288022	-0.00674653	0.375164	0.707644	0.974394	-6.5032
seq.14229.5	MOCS3	0.137139	0.00105198	1.93936	0.0528313	0.78895	-4.73004
seq.14245.195	SNX7	0.230266	0.0031946	3.46365	0.000563105	0.0776309	-0.728484
seq.14246.50	DOK2	0.0216196	-0.00236542	0.525102	0.599667	0.951311	-6.43693
seq.14249.68	MID2	-0.00232201	0.0133299	-0.0317478	0.974682	0.997956	-6.57181
seq.14250.115	BLMH	-0.0741046	0.00524968	-0.913866	0.36108	0.905671	-6.16242
seq.14254.27	PTPN4	0.0532846	0.00429713	0.754963	0.450508	0.930401	-6.29252
seq.14260.112	NET1	-0.0244958	-0.0283823	-0.364662	0.715467	0.974394	-6.50701
seq.14268.4	SRXN1	-0.0269506	-0.00468494	-0.381785	0.702729	0.974394	-6.50074
seq.14271.23	RAB6B	0.00342316	-0.012488	0.090814	0.927665	0.990308	-6.56826
seq.14272.43	FBXL4	0.0241155	0.00159468	0.322458	0.747196	0.979159	-6.52125
seq.14283.12	RAB14	-0.104408	0.0110626	-1.44487	0.148913	0.833446	-5.54858
seq.14284.23	EIF2AK4	-0.064226	0.00147618	-0.933183	0.351026	0.903552	-6.14492
seq.14287.6	RAB5C	-0.0192177	-0.00929218	-0.271105	0.786385	0.979159	-6.53622
seq.14291.53	AGAP2	-0.0875898	0.0128164	-1.09509	0.273828	0.889605	-5.98388
seq.14308.192	CLECL1	-0.00763347	0.0131693	-0.0919018	0.926801	0.990205	-6.56816
seq.14309.8	HNRNPH1	0.0035169	0.00683958	0.0491475	0.960815	0.996395	-6.57112
seq.14314.6	PPIL2	0.0785032	-0.0098272	1.48298	0.1385	0.833446	-5.49395
seq.14318.1	VPS29	-0.341174	-0.00725591	-4.37772	1.36929e-05	0.00260686	2.7184
seq.14324.52	SM3	-0.116027	-0.00635851	-1.88676	0.0595783	0.806725	-4.82839
seq.14334.3	RCVRN	0.145849	0.00658673	2.07995	0.0378689	0.679724	-4.45407
seq.14495.161	GDF11	-0.124015	0.0185434	-1.48811	0.137141	0.833446	-5.48648
seq.14582.57	GDF11	0.00739679	-0.00226883	0.121516	0.903315	0.990015	-6.56506
seq.14583.49	MSTN	-0.0187915	-0.00811578	-0.256968	0.797274	0.979159	-6.53988
seq.14587.16	GDF11	0.117811	-0.0027832	1.47617	0.140317	0.833446	-5.50381
seq.14593.152	FAM210A	-0.0383679	0.0115435	-0.57399	0.566146	0.945737	-6.41055
seq.14597.5	SEMA6C	-0.101353	-0.00130893	-1.35842	0.174739	0.857008	-5.66727
seq.14599.18	STAB1	0.121853	-0.00502914	1.53833	0.124389	0.833446	-5.41207
seq.14603.51	KIAA0040	-0.0942881	0.0143423	-1.66061	0.0972087	0.823817	-5.22065
seq.14605.2	GPR6	-0.147537	-0.00476248	-2.3617	0.0184456	0.554477	-3.84363
seq.14614.41	NCMAP	0.0438036	0.0180123	0.606342	0.544471	0.938929	-6.39181
seq.14615.46	KRTAP2-4	-0.0418509	-0.0149487	-0.582499	0.560405	0.945737	-6.40572
seq.14616.16	ZNF382	0.217588	-0.00209597	2.63512	0.00858408	0.418526	-3.17836
seq.14617.7	CNTNAP1	-0.093143	0.00383044	-1.16078	0.246099	0.887332	-5.91124
seq.14619.8	ZNF526	-0.0974759	0.00524205	-1.21672	0.224092	0.873075	-5.84605
seq.14623.26	SUMO3	-0.0286291	-0.0185486	-1.00079	0.317249	0.893773	-6.08079
seq.14624.51	CTCF	0.141547	-0.00411103	1.76485	0.0779957	0.817129	-5.04601
seq.14628.72	FBXO3	0.0169285	-0.00485736	0.211765	0.832348	0.983819	-6.55029
seq.14631.22	DUSP16	0.0983724	-0.00271381	1.24027	0.215262	0.871395	-5.8177
seq.14635.28	PCDHGA8	0.130742	0.00784315	1.64138	0.101137	0.823817	-5.25172
seq.14636.25	HRSP12	-0.0562734	-0.00536992	-0.817827	0.413715	0.918537	-6.24401
seq.14643.27	KIN	-0.0152582	-0.00335682	-0.24864	0.803707	0.979159	-6.54195
seq.14645.253	GSTA4	0.0811122	-0.000114003	1.17075	0.242072	0.881509	-5.89985
seq.14655.1	DNAJ17	-0.00693397	0.00372226	-0.126101	0.899685	0.990015	-6.5645
seq.14662.6	MZF1	0.129572	0.000219241	1.96756	0.049486	0.76308	-4.67621
seq.14663.44	RNF8	-0.000326156	0.0093451	-0.00482494	0.996152	0.998466	-6.5723
seq.14670.1	SKIL	0.176735	-0.00126513	2.34776	0.0191455	0.566168	-3.87564
seq.14674.63	PACSIN3	-0.00863569	0.00757974	-0.107603	0.914339	0.990015	-6.56662
seq.14675.20	EIF4B	0.0374377	-0.00910478	1.06924	0.285304	0.889605	-6.01131
seq.14684.17	CAPN2	0.0394127	0.0100279	0.472241	0.636892	0.960749	-6.46281
seq.14685.17	AKT2	-0.202812	0.000765518	-2.50305	0.012524	0.490892	-3.50864
seq.14688.6	PTPN7	0.00633318	-0.0276548	0.0898722	0.928413	0.99034	-6.56834
seq.14689.3	SE13	0.0105802	-0.00359306	0.162769	0.870744	0.984951	-6.5593
seq.14692.3	ZNF276	0.0635001	-0.0128636	1.06059	0.289216	0.889605	-6.02035
seq.14705.1	FIGF	0.0626919	-0.0190848	0.811422	0.41738	0.919535	-6.24913
seq.14711.27	CST6	0.183039	0.0207054	2.65543	0.00808871	0.418526	-3.12611
seq.14747.9	CRLF1	-0.0370415	-0.00940401	-0.501383	0.616249	0.957281	-6.44888
seq.14748.31	ARHGAP5	0.0364063	-0.00495872	0.547596	0.584132	0.946806	-6.42508
seq.2182.54	C4AC4B	-0.164602	-0.0109166	-2.0991	0.0361414	0.66714	-4.415
seq.2190.55	F11	0.0370661	0.000730468	0.488063	0.625648	0.959175	-6.45535
seq.2192.63	CCL27	0.117935	0.00669393	1.58555	0.113263	0.823817	-5.33988
seq.2201.17	COL18A1	0.00606592	0.00342028	0.106905	0.914893	0.990015	-6.56669
seq.2211.9	TIMP1	0.0253629	-0.0299286	0.365564	0.714793	0.974394	-6.50669
seq.2212.69	PLAT	-0.121118	0.00946855	-1.53187	0.125977	0.833446	-5.42179
seq.2247.20	PROK1	-0.0853399	-0.00256301	-1.03821	0.299506	0.890655	-6.04338
seq.2278.61	TIMP2	-0.0787857	-0.0105377	-1.10651	0.268859	0.889605	-5.97156
seq.2292.17	C9	-0.10984	-0.0151532	-1.42699	0.153999	0.833446	-5.57373
seq.2330.2	CXCL12	-0.0159795	0.0272667	-0.227275	0.820272	0.980445	-6.54694
seq.2333.72	TGFB1	-0.144299	0.00192287	-1.77586	0.0761604	0.817129	-5.02694
seq.2358.19	FLT4	0.0477381	0.0166796	0.716165	0.474112	0.930552	-6.32053
seq.2381.52	C5	-0.102514	-0.0184976	-1.36001	0.174234	0.857008	-5.66515
seq.2418.55	APOE	0.00308545	0.00723419	0.0397581	0.968297	0.996886	-6.57153
seq.2421.7	BDNF	-0.0189354	0.00443866	-0.295383	0.767783	0.979159	-6.52946
seq.2429.27	C8A|C8B|C8G	0.0249157	-0.0115581	0.381313	0.703079	0.974394	-6.50091
seq.2431.17	CTSG	-0.0679153	-0.00270823	-1.08166	0.279753	0.889605	-5.99822
seq.2436.49	CXCL16	-0.030399	0.00725153	-0.528721	0.597155	0.950149	-6.43506
seq.2441.2	FGF10	-0.107319	-0.010867	-1.41596	0.157201	0.833446	-5.58908
seq.2443.10	FGF8	-0.00397667	-0.0351488	-0.0565043	0.954955	0.993921	-6.57074
seq.2447.7	PLA2G2E	-0.0116341	-0.0203229	-0.159201	0.873553	0.984951	-6.55986
seq.2449.1	PLA2G5	0.082245	-0.00916947	1.05366	0.292375	0.890655	-6.02753
seq.2468.62	CCL20	-0.0773641	-0.0137192	-1.00592	0.314777	0.893773	-6.07575
seq.2474.54	APCS	-0.142069	0.000370409	-1.93503	0.0533619	0.78895	-4.73824
seq.2475.1	KIT	0.120838	0.0222422	1.9276	0.0542813	0.794932	-4.75225
seq.2480.58	TIMP3	0.0283546	-0.0124199	0.384697	0.700571	0.974394	-6.49964
seq.2500.2	ANGPT4	-0.0734806	-0.00893059	-0.9622	0.336259	0.901903	-6.11795
seq.2501.51	CDH1	0.0549822	0.0133226	1.01771	0.309142	0.893773	-6.06404
seq.2505.49	GFRA3	-0.0604112	0.0110119	-0.729295	0.466049	0.930552	-6.31122
seq.2514.65	EFNB3	-0.0334459	0.00257688	-0.458893	0.646444	0.962501	-6.46891
seq.2515.14	GFRA2	0.0515338	-0.0057189	0.791683	0.428796	0.924157	-6.26466
seq.2516.57	CCL21	-0.0435257	0.00265885	-0.624795	0.532295	0.935873	-6.38066
seq.2524.56	HMGB1	0.0170543	-0.00741623	0.242239	0.808661	0.979159	-6.54349
seq.2526.53	TNFRSF11B	0.0829701	-0.00259051	1.85821	0.0635306	0.806725	-4.88064
seq.2558.51	POMC	-0.132707	-0.00316508	-1.72204	0.0854746	0.823817	-5.11901
seq.2567.5	CFI	-0.113507	-0.00818537	-1.41455	0.157614	0.833446	-5.59103
seq.2571.12	IGFBP3	0.104088	0.0114465	1.70951	0.0877702	0.823817	-5.14004
seq.2573.20	IL6	-0.0899792	-0.0152253	-1.209	0.227044	0.876694	-5.85524
seq.2578.67	CCL2	-0.161551	0.00153394	-2.07496	0.0383301	0.679724	-4.46419
seq.2579.17	MMP9	-0.0167068	-0.00855195	-0.268741	0.788203	0.979159	-6.53684
seq.2580.83	MPO	-0.0461491	0.00456924	-0.599545	0.54899	0.941598	-6.39583
seq.2585.2	PRL	-0.0996779	-0.0183849	-1.25116	0.211266	0.870277	-5.80441
seq.2597.8	VEGFA	0.0431495	-0.0131597	0.583538	0.559707	0.945737	-6.40513
seq.2598.9	TNFRSF9	0.0327866	-0.0178076	0.446533	0.655341	0.965105	-6.47441
seq.2599.51	TNFSF9	-0.197987	-0.010231	-2.49931	0.012656	0.49125	-3.51776
seq.2602.2	ANGPT2	0.0549645	-0.00494382	0.857152	0.391634	0.916106	-6.2117
seq.2603.61	CD80	-0.0468315	-0.0264879	-0.686783	0.492432	0.930552	-6.34076
seq.2605.49	TNFRSF8	0.0759398	-0.0216961	0.989614	0.322681	0.895375	-6.09171
seq.2607.54	CRLF1|CLCF1	-0.0017299	0.00649681	-0.0213478	0.982974	0.998466	-6.57208
seq.2609.59	CST3	0.0525716	-0.0303048	0.762182	0.44619	0.928944	-6.28715
seq.2611.72	TYRO3	-0.0765839	0.0058334	-1.33675	0.181709	0.860445	-5.69588
seq.2612.5	EIF5	-0.0675891	-0.0115223	-0.971404	0.33166	0.901903	-6.10922
seq.2614.28	EFNA4	0.00147842	-0.0153965	0.0218396	0.982582	0.998466	-6.57207
seq.2615.60	EFNA5	-0.0285797	-0.00683592	-0.562227	0.574129	0.945737	-6.41711
seq.2616.23	ERBB2	-0.030958	0.00440404	-0.382657	0.702082	0.974394	-6.50041
seq.2617.56	ERBB3	-0.0317669	0.00962909	-0.535055	0.592771	0.95012	-6.43175
seq.2618.10	ERBB4	-0.0988811	-0.00524956	-1.24008	0.215335	0.871395	-5.81794
seq.2619.72	TACSTD2	-0.0472989	-0.0149212	-0.617139	0.53733	0.936054	-6.38533
seq.2620.4	IL6ST	0.0280708	0.0037768	0.570622	0.568427	0.945737	-6.41245
seq.2622.18	HMOX2	-0.100342	-0.00205104	-1.30788	0.191316	0.870277	-5.73329
seq.2625.53	HSP90AA1|HSP90AB1	-0.0913069	-0.00479079	-1.91411	0.0559863	0.805156	-4.77759
seq.2626.3	HSP90AA1|HSP90AB1	0.0162352	-0.00869106	0.247634	0.804485	0.979159	-6.54219
seq.2630.12	IL1RAP	0.121524	0.0261635	1.76303	0.078302	0.817129	-5.04914
seq.2631.50	IL10RB	0.0261269	-0.025536	0.4363	0.662744	0.966113	-6.47884
seq.2632.5	IL12RB1	0.0973514	-0.0114189	1.21848	0.223425	0.873075	-5.84396
seq.2633.52	IL13RA1	0.00271629	-0.0112876	0.0370204	0.970479	0.996886	-6.57163
seq.2634.2	IL2RG	-0.0856008	0.000910486	-1.58286	0.113875	0.823817	-5.34405
seq.2635.61	LAYN	0.0237398	-0.00705273	0.319935	0.749106	0.979159	-6.52205
seq.2636.10	LTBR	0.0351264	-0.0125979	0.575896	0.564858	0.945737	-6.40948
seq.2637.77	MR1	-0.0484488	-0.00404462	-0.793254	0.427881	0.924157	-6.26343
seq.2638.12	CSF1R	-0.181769	-0.0229337	-2.44547	0.0146949	0.518252	-3.64742
seq.2640.3	MST1R	-0.0263709	-0.021606	-0.368111	0.712894	0.974394	-6.50577
seq.2642.4	PAFAH1B2	-0.0137673	-0.00909233	-0.271924	0.785755	0.979159	-6.536
seq.2643.57	CDH3	-0.0311406	-0.00100734	-0.466924	0.64069	0.960749	-6.46526
seq.2644.11	PRKCA	0.0646531	-0.00788235	1.48369	0.138311	0.833446	-5.49292
seq.2645.54	PRKCZ	-0.0286077	0.00796183	-0.374331	0.708264	0.974394	-6.5035
seq.2647.66	GDI2	-0.0288831	0.00291709	-0.716006	0.47421	0.930552	-6.32064
seq.2649.77	ICAM3	-0.102927	-0.00205676	-1.26134	0.207577	0.870277	-5.79187
seq.2652.15	PLAUR	-0.0521279	-0.0138475	-0.707053	0.479753	0.930552	-6.32689
seq.2654.19	TNFRSF1A	-0.0622326	-0.00776285	-0.892945	0.372173	0.911173	-6.18097
seq.2658.27	NTRK3	0.0459617	0.00992282	0.813389	0.416253	0.919535	-6.24756
seq.2665.26	TNFRSF17	0.0477115	0.00122548	0.753332	0.451487	0.930401	-6.29373
seq.2666.53	DCN	0.00625421	-0.0124204	0.086805	0.93085	0.991055	-6.56861
seq.2668.70	CAPN1|CAPNS1	0.00885242	-0.0101522	0.174275	0.861697	0.984951	-6.55739
seq.2670.67	CKM	-0.063493	-0.014841	-0.824961	0.409656	0.9185	-6.23826
seq.2677.1	EGFR	0.0489691	0.020497	0.955884	0.339438	0.90325	-6.12389
seq.2681.23	HGF	-0.0674055	0.00153854	-0.821514	0.411614	0.918537	-6.24104
seq.2682.68	HSPD1	-0.0088943	-0.0434388	-0.146364	0.883673	0.987127	-6.56179
seq.2683.1	C3	-0.0834705	-0.0344451	-1.05808	0.290361	0.889605	-6.02296
seq.2685.21	IGFBP5	0.135541	-0.00490971	1.80924	0.0708138	0.811409	-4.96844
seq.2686.67	IGFBP6	0.0252869	-0.0131358	0.440009	0.660057	0.965912	-6.47724
seq.2687.2	MIA	0.0510875	0.00688739	0.800917	0.423433	0.922185	-6.25744
seq.2692.74	PLA2G2A	-0.0389655	-0.00624416	-0.555796	0.578516	0.945979	-6.42064
seq.2693.20	OSM	0.0111026	-0.0118995	0.156248	0.875879	0.984951	-6.56032
seq.2695.25	PECAM1	0.0679589	-0.0106105	0.858508	0.390886	0.916106	-6.21055
seq.2696.87	PSPN	-0.129535	-0.00995993	-1.66731	0.0958702	0.823817	-5.20975
seq.2697.7	PF4	0.053582	-0.00120985	0.661206	0.508683	0.935538	-6.35768
seq.2700.56	PROS1	0.0640924	0.011237	0.834135	0.40447	0.918403	-6.23079
seq.2704.74	TNFRSF13B	0.0698721	-0.0131854	0.92938	0.352991	0.903731	-6.1484
seq.2705.5	CCL25	0.0822354	-0.0118266	1.04323	0.297178	0.890655	-6.03826
seq.2706.69	SERPINA7	0.0721197	0.0208637	0.911587	0.362279	0.905671	-6.16446
seq.2708.54	TNFSF18	-0.0912371	0.00982352	-1.13062	0.258576	0.889605	-5.94512
seq.2711.6	CNTFR	0.0918476	-0.00467692	1.57191	0.116392	0.823817	-5.36095
seq.2714.78	AIMP1	-0.219146	-0.00661068	-2.81784	0.00496177	0.354235	-2.69397
seq.2715.25	EPOR	-0.227549	-0.00707996	-2.92135	0.00358973	0.314842	-2.40549
seq.2719.3	CSF3R	-0.140665	-0.00396365	-1.79537	0.0729969	0.811409	-4.99288
seq.2723.9	IL37	-0.0490444	-0.00634461	-0.828748	0.407511	0.9185	-6.23519
seq.2728.62	LAMA1|LAMB1|LAM1	0.0131476	-0.0168667	0.209928	0.833781	0.984421	-6.55067
seq.2730.58	MICA	-0.0083449	0.00251181	-0.108823	0.913372	0.990015	-6.56649
seq.2731.29	POR	-0.0383434	-0.0087816	-0.494308	0.621234	0.957281	-6.45234
seq.2732.58	NANOG	0.0498241	-0.00743554	0.644236	0.519619	0.935847	-6.36855
seq.2734.49	NCR2	-0.022673	-0.0017303	-0.306009	0.759682	0.979159	-6.52633
seq.2737.22	NOV	-0.142971	-0.0030339	-1.76058	0.0787163	0.817129	-5.05336
seq.2741.22	SIGLE6	-0.0505994	0.0079735	-0.642086	0.521013	0.935847	-6.36991
seq.2742.68	SIGLE7	-0.15473	0.00159637	-2.45343	0.0143761	0.518252	-3.62841
seq.2743.5	SHH	-0.0601658	-0.0147756	-0.830163	0.406711	0.9185	-6.23404
seq.2744.57	Immunoglobulin G	0.0253268	0.00539483	0.326031	0.744492	0.979159	-6.52011
seq.2746.56	CRLF2	-0.0216101	-0.00323231	-0.272817	0.785069	0.979159	-6.53576
seq.2747.3	ULBP3	-0.066761	-0.00439819	-0.888513	0.374549	0.911754	-6.18484
seq.2748.3	INHBA	0.0600645	0.011471	0.845534	0.398082	0.916106	-6.2214
seq.2750.3	APOA1	0.165983	0.0133616	2.21147	0.027304	0.620105	-4.17863
seq.2751.16	AZU1	-0.144443	-0.00287441	-2.40297	0.0165042	0.534501	-3.74781
seq.2752.62	GDF5	-0.0848713	0.000903394	-1.31633	0.188464	0.870277	-5.72242
seq.2753.2	C1QA|C1QB|C1QC	-0.0142412	0.00883395	-0.185856	0.852608	0.984951	-6.55534
seq.2754.50	C3	-0.106163	-0.00187865	-1.37976	0.168071	0.845952	-5.63865
seq.2755.8	C3	0.0493214	-0.00445725	0.6382	0.523538	0.935847	-6.37235
seq.2760.2	FAM107A	-0.15621	0.00350485	-1.97291	0.0488725	0.760281	-4.66593
seq.2761.49	FGF18	-0.108139	-0.0108711	-1.50847	0.131854	0.833446	-5.45661
seq.2762.30	FGF19	0.0261505	-0.00784188	0.345285	0.729977	0.976723	-6.51377
seq.2763.66	FGF20	-0.0632631	0.00974608	-0.898353	0.369285	0.907476	-6.17621
seq.2764.20	FGF9	-0.0715464	-0.0132912	-1.06894	0.285442	0.889605	-6.01164
seq.2765.4	GDF11|MSTN	0.0248159	0.000531243	0.391192	0.695766	0.974394	-6.49717
seq.2768.56	HPX	-0.124431	0.00833462	-1.53638	0.124867	0.833446	-5.41501
seq.2770.51	CCL1	0.0459261	-0.00708108	0.670827	0.502537	0.93363	-6.35139
seq.2771.35	IGFBP1	0.101431	0.00474403	1.35678	0.175259	0.857008	-5.66945
seq.2773.50	IL10	-0.0579327	-0.0182873	-0.803176	0.422127	0.922185	-6.25566
seq.2774.10	IL16	-0.00196111	-0.0211423	-0.0263409	0.978992	0.997956	-6.57197
seq.2775.54	IL17F	-0.0745248	-0.00388895	-0.997038	0.319067	0.893773	-6.08447
seq.2778.10	IL22	0.0153757	-0.0032285	0.194955	0.845481	0.984951	-6.55364
seq.2780.35	LTF	-0.0652265	-0.0128794	-1.06757	0.286058	0.889605	-6.01307
seq.2781.63	CCL4L1	-0.0512418	-0.0132496	-0.646146	0.518382	0.935847	-6.36734
seq.2783.18	CCL3L1	-0.068577	-0.0200245	-0.878903	0.379735	0.914117	-6.19317
seq.2785.15	CCL8	-0.113067	-0.0059465	-1.62088	0.105463	0.823817	-5.28444
seq.2788.55	MMP3	0.0834501	0.00175076	1.41679	0.156958	0.833446	-5.58792
seq.2789.26	MMP7	-0.011562	-0.0246283	-0.184851	0.853396	0.984951	-6.55553
seq.2790.54	PPBP	0.0511098	-0.00668035	0.879024	0.379669	0.914117	-6.19307
seq.2794.60	SOD1	-0.00734024	-0.0139419	-0.108257	0.913821	0.990015	-6.56655
seq.2795.23	LTF	-0.0591756	-0.00335289	-0.913563	0.36124	0.905671	-6.1627
seq.2796.62	FGA|FGB|FGG	0.00849583	-0.0103457	0.12733	0.898713	0.990015	-6.56435
seq.2797.56	APOB	0.268026	0.0118395	3.62348	0.000310246	0.0455421	-0.181567
seq.2805.6	ACE2	-0.219296	-0.0143243	-2.89598	0.00388956	0.326091	-2.47714
seq.2806.49	ACVR1B	-0.0424719	0.00658439	-0.529292	0.596759	0.950149	-6.43476
seq.2809.25	ADAMTS4	-0.0875805	-0.0174388	-1.27319	0.203345	0.870277	-5.77716
seq.2811.27	ANGPT1	0.0898544	-0.00758421	1.40978	0.159019	0.833446	-5.59763
seq.2813.11	AGRP	0.023519	-0.00856728	0.369934	0.711536	0.974394	-6.50511
seq.2816.50	BCAM	-0.0379545	-0.0112907	-0.618007	0.536758	0.935873	-6.3848
seq.2819.23	CDH5	0.0194455	0.00809794	0.353305	0.723959	0.976519	-6.51101
seq.2822.56	CD97	0.0877666	-0.0063928	1.4658	0.143122	0.833446	-5.51875
seq.2823.7	COMMD7	-0.0190741	0.000537661	-0.247587	0.804522	0.979159	-6.54221
seq.2826.53	EDA	0.0215251	-0.0168004	0.344853	0.730302	0.97683	-6.51391
seq.2827.23	CX3CL1	0.0362919	-0.00213166	0.657597	0.510999	0.935847	-6.36002
seq.2828.82	SPINT1	0.0218669	0.00498026	0.38738	0.698585	0.974394	-6.49862
seq.2829.19	IL27EBI3	0.0164521	-0.038545	0.235528	0.813863	0.97963	-6.54507
seq.2831.29	KLK11	-0.002863	0.0162145	-0.0397484	0.968304	0.996886	-6.57153
seq.2833.20	KLK4	-0.0580349	-0.0031139	-0.734219	0.463045	0.930552	-6.30768
seq.2834.54	KLK8	0.0796646	0.00436738	1.2489	0.212091	0.870277	-5.80717
seq.2835.1	XRC6	-0.00682064	-0.00656159	-0.0931515	0.925808	0.990205	-6.56805
seq.2836.68	LCN2	-0.0666458	-0.00389691	-0.958647	0.338045	0.90325	-6.12129
seq.2837.3	MET	0.127435	0.0156507	2.22595	0.0263135	0.615212	-4.14728
seq.2838.53	MMP17	-0.0277477	-0.0146318	-0.346633	0.728964	0.976675	-6.51331
seq.2839.2	TNFSF4	-0.0359652	0.0125096	-0.433059	0.665096	0.966855	-6.48022
seq.2841.13	FRZB	0.076108	-0.00944965	1.10973	0.267469	0.889605	-5.96806
seq.2843.13	SPINT2	0.0838928	-0.0172491	1.11387	0.265693	0.889605	-5.96355
seq.2844.53	TIE1	-0.0827414	0.014024	-1.32821	0.184511	0.865179	-5.70702
seq.2846.24	RPS27A	-0.00835688	-0.0142191	-0.185657	0.852764	0.984951	-6.55538
seq.2848.2	WIF1	0.17245	0.00190635	2.70506	0.00698387	0.399856	-2.99671
seq.2849.49	AIF1	-0.0152539	-0.00345892	-0.1997	0.84177	0.984951	-6.55272
seq.2851.63	C5	-0.117612	-0.000352382	-1.86985	0.0618931	0.806725	-4.85942
seq.2853.68	CHEK1	-0.0839628	-0.00288746	-1.06927	0.285292	0.889605	-6.01129
seq.2855.49	MAPK3	0.000384547	0.00492337	0.00919605	0.992665	0.998466	-6.57227
seq.2857.70	NR31	0.0436113	0.0086286	0.545413	0.585631	0.946806	-6.42626
seq.2858.29	HAT1	0.0481428	-0.0184904	0.839001	0.401736	0.917264	-6.2268
seq.2859.69	HDA8	-0.17628	-0.0104172	-2.53872	0.0113268	0.462086	-3.4211
seq.2860.19	KPNA2	-0.00914551	-0.024901	-0.136305	0.891617	0.987731	-6.56318
seq.2864.2	MAP2K1	0.0554011	-0.0100995	0.714474	0.475156	0.930552	-6.32172
seq.2865.77	KAT6A	0.0414656	-0.0157542	0.531023	0.59556	0.95012	-6.43386
seq.2867.52	AKT1|AKT2|AKT3	-0.0752667	0.00642862	-1.4233	0.155064	0.833446	-5.57888
seq.2869.68	PRKCD	-0.135313	-0.000286261	-2.00158	0.0456897	0.734503	-4.61027
seq.2870.29	RA1	0.037886	0.00161898	1.15817	0.247164	0.887332	-5.91421
seq.2871.73	RAD51	0.0251154	-0.00502807	0.373526	0.708862	0.974394	-6.5038
seq.2875.15	TBP	0.00686482	-0.0123256	0.0951195	0.924245	0.990205	-6.56786
seq.2876.74	TOP1	0.0181424	0.00288731	0.272117	0.785606	0.979159	-6.53595
seq.2877.3	UBE2I	-0.0337863	-0.0142932	-0.970899	0.331911	0.901903	-6.1097
seq.2878.66	YES1	-0.0398301	-0.0123383	-0.50563	0.613264	0.957281	-6.44678
seq.2879.9	SERPINA3	0.022087	0.00583618	0.283974	0.776508	0.979159	-6.53271
seq.2888.49	C7	0.0939985	-0.0395303	1.2168	0.224062	0.873075	-5.84596
seq.2889.37	CTF1	-0.152252	-0.00448575	-1.838	0.0664565	0.806725	-4.91714
seq.2890.59	CCL28	0.136872	-0.0122649	1.7941	0.0731995	0.811409	-4.9951
seq.2891.1	CD22	-0.049702	-0.0144063	-0.665324	0.506048	0.933759	-6.355
seq.2900.53	CCL14	-0.0117739	-0.00241961	-0.165173	0.868852	0.984951	-6.55891
seq.2906.55	IL4	-0.0967768	-0.00721089	-1.30988	0.190638	0.870277	-5.73072
seq.2911.27	MDK	0.0675691	0.00514557	1.0156	0.310147	0.893773	-6.06615
seq.2913.1	CCL23	0.0387064	-0.0043377	0.55351	0.580079	0.945979	-6.42189
seq.2914.65	PPBP	0.0570723	-0.00856307	1.07879	0.281029	0.889605	-6.00126
seq.2915.6	PCNA	-0.191704	-0.0250183	-2.77451	0.00566584	0.377534	-2.81173
seq.2917.3	TNFSF11	0.0701367	-0.000584575	0.898324	0.369301	0.907476	-6.17624
seq.2925.9	SERPINE1	0.0991435	0.0108849	1.38594	0.166175	0.843107	-5.63027
seq.2937.10	APOE	0.0198343	0.00620664	0.268299	0.788543	0.979159	-6.53696
seq.2938.55	APOE	-0.00693389	0.00210336	-0.089014	0.929095	0.990539	-6.56842
seq.2939.10	ARTN	-0.0458412	0.00031767	-0.56691	0.570945	0.945737	-6.41452
seq.2942.50	CYCS	0.0791565	0.0129681	0.958438	0.33815	0.90325	-6.12149
seq.2943.5	CYP3A4	-0.0804311	-0.020315	-1.04434	0.296666	0.890655	-6.03713
seq.2944.66	NBL1	-0.00970307	-0.0243127	-0.154241	0.877461	0.985058	-6.56062
seq.2945.25	ESR1	-0.0227442	-0.0145047	-0.285432	0.775392	0.979159	-6.5323
seq.2946.52	CFD	0.00646937	-0.00103711	0.124436	0.901003	0.990015	-6.5647
seq.2948.58	GHR	-0.169404	0.0189091	-2.40368	0.0164725	0.534501	-3.74615
seq.2949.6	PLA2G10	-0.0386683	0.000490825	-0.470368	0.638229	0.960749	-6.46368
seq.2950.57	IGFBP4	-0.0885993	0.00297315	-1.1931	0.233207	0.881509	-5.87395
seq.2952.75	IGF1	0.0556117	-0.0199867	0.77797	0.436832	0.926009	-6.27522
seq.2953.31	CGALHB	0.0196144	0.010825	0.403994	0.686332	0.972344	-6.49217
seq.2960.66	CFP	0.0183729	-0.00914664	0.235049	0.814235	0.97963	-6.54518
seq.2961.1	PROC	0.0315195	-0.00395183	0.436793	0.662387	0.966113	-6.47863
seq.2962.50	PTHLH	-0.0591916	0.00743328	-0.734525	0.462858	0.930552	-6.30746
seq.2966.65	CLEC11A	-0.000593998	-0.00839631	-0.00793918	0.993668	0.998466	-6.57228
seq.2967.8	VCAM1	0.0156043	-0.0154267	0.255014	0.798782	0.979159	-6.54037
seq.2968.61	TNFSF15	-0.0276737	-0.0137699	-0.44263	0.658161	0.965105	-6.47611
seq.2969.11	ACVRL1	-0.1276	0.00249613	-1.53559	0.125061	0.833446	-5.41621
seq.2970.60	AREG	-0.0704471	-0.00530971	-1.28259	0.200033	0.870277	-5.76539
seq.2972.57	BMP7	0.0185951	-0.0142195	0.266311	0.790073	0.979159	-6.53748
seq.2973.15	CD36	0.00388563	0.00169716	0.0593983	0.952651	0.99366	-6.57057
seq.2974.61	CNTN1	0.0433319	0.0177311	0.808014	0.419339	0.920585	-6.25184
seq.2975.19	CTGF	-0.116525	-0.0280909	-1.61078	0.107647	0.823817	-5.30041
seq.2976.58	DSG1	0.00627952	-0.0259341	0.0968095	0.922903	0.990205	-6.5677
seq.2977.7	EDAR	0.0418707	-0.0105877	0.66485	0.50635	0.933759	-6.35531
seq.2979.8	CXCL5	-0.0426939	-0.011259	-0.631448	0.52794	0.935847	-6.37656
seq.2981.9	ESAM	0.120099	-0.00681492	1.69852	0.0898232	0.823817	-5.15835
seq.2982.82	LGALS4	-0.0224789	-0.034151	-0.329418	0.741931	0.979159	-6.51902
seq.2985.35	CXCL1	0.0582893	-0.0214811	0.857049	0.391691	0.916106	-6.21178
seq.2986.49	CXCL3|CXCL2	-0.0488332	0.00331083	-0.6364	0.524709	0.935847	-6.37348
seq.2987.37	HIST1H1C	-0.0429313	-0.0181224	-0.685491	0.493245	0.930552	-6.34163
seq.2988.57	ICOS	0.114279	0.000775677	1.42289	0.155183	0.833446	-5.57945
seq.2991.9	IL1R1	0.0135882	-0.0084517	0.249945	0.802698	0.979159	-6.54163
seq.2992.59	IL17RA	0.0228985	0.00351081	0.306229	0.759515	0.979159	-6.52626
seq.2993.1	IL18RAP	-0.097929	-0.0100813	-1.22253	0.22189	0.873075	-5.83911
seq.2994.71	IL1RL2	-0.0135398	-0.0102459	-0.187294	0.85148	0.984951	-6.55508
seq.2997.8	JAM2	0.0376608	-0.021216	0.561606	0.574552	0.945737	-6.41746
seq.2998.53	JAM3	-0.0278258	-0.00983896	-0.548742	0.583345	0.946686	-6.42447
seq.2999.6	LSAMP	0.0239342	0.000351943	0.460718	0.645134	0.9622	-6.46809
seq.3000.66	MBL2	-0.00302332	-0.0139272	-0.0389257	0.96896	0.996886	-6.57156
seq.3003.29	NCR3	0.00926217	-0.000173252	0.117083	0.906825	0.990015	-6.56558
seq.3004.67	PDCD1LG2	-0.0199986	-0.0107163	-0.323364	0.746509	0.979159	-6.52096
seq.3005.5	PTPN1	0.0500429	-0.0155016	0.666812	0.505097	0.933759	-6.35403
seq.3007.7	SIGLE9	-0.0491931	-0.00267734	-0.61741	0.537152	0.936054	-6.38516
seq.3009.3	TGFBR3	0.0872525	0.00821023	1.58558	0.113256	0.823817	-5.33984
seq.3010.53	TSLP	-0.108186	-0.00274192	-1.3796	0.168122	0.845952	-5.63887
seq.3022.4	CTLA4	-0.0327006	-0.00984097	-0.439354	0.660531	0.965912	-6.47753
seq.3024.18	SERPINF2	0.0821667	-0.00721536	1.15874	0.246932	0.887332	-5.91357
seq.3025.50	FGF2	-0.100865	-0.00878051	-1.25447	0.210061	0.870277	-5.80034
seq.3026.5	CAST	-0.0114841	0.0170804	-0.164723	0.869206	0.984951	-6.55898
seq.3028.36	CCL23	0.019253	0.00197908	0.304608	0.760749	0.979159	-6.52675
seq.3029.52	CD209	-0.0574678	0.0168359	-0.778614	0.436452	0.926009	-6.27472
seq.3030.3	CLEC4M	0.0372579	0.00972307	0.721106	0.471069	0.930552	-6.31705
seq.3032.11	CGAFSHB	0.0182966	0.00913581	0.440612	0.659621	0.965912	-6.47698
seq.3033.57	LGALS2	0.0457797	0.0121192	0.574099	0.566073	0.945737	-6.41049
seq.3034.1	GFAP	-0.0464014	-0.00398971	-0.578524	0.563084	0.945737	-6.40799
seq.3035.80	IL19	0.00408087	-0.000618054	0.0683414	0.945532	0.993303	-6.57001
seq.3037.62	IL1B	-0.0889655	-0.00205585	-1.37574	0.169312	0.849321	-5.64407
seq.3038.9	CXCL11	0.0392917	-0.0029663	0.497834	0.618747	0.957281	-6.45062
seq.3040.59	CCL3	-0.132111	0.00451875	-1.64784	0.0998042	0.823817	-5.24133
seq.3041.55	MR2	-0.0365038	0.00691592	-0.647921	0.517234	0.935847	-6.36621
seq.3042.7	MB	-0.0824092	-0.0130152	-1.27831	0.201534	0.870277	-5.77075
seq.3043.49	SPARC	0.0507608	-0.00188948	1.03189	0.302455	0.890655	-6.04979
seq.3044.3	CCL18	-0.12496	-0.00622526	-1.61731	0.106232	0.823817	-5.29011
seq.3045.72	PTN	-0.0187348	-0.00013072	-0.345356	0.729923	0.976723	-6.51374
seq.3046.31	RETN	-0.0363843	-0.0153317	-0.467318	0.640408	0.960749	-6.46508
seq.3049.61	PRSS1	0.0417635	-0.0159947	0.561974	0.574301	0.945737	-6.41725
seq.3050.7	VWF	0.0561197	-0.0186762	0.71319	0.475949	0.930552	-6.32262
seq.3052.8	FASLG	-0.0142137	0.0086386	-0.182839	0.854974	0.984951	-6.55589
seq.3053.49	FLT3LG	0.0472595	0.000862156	0.634812	0.525744	0.935847	-6.37447
seq.3054.3	HP	-0.0626076	0.00303889	-0.851113	0.394978	0.916106	-6.21676
seq.3055.54	IL4R	0.00816173	0.0147514	0.0999443	0.920415	0.990015	-6.5674
seq.3056.11	KLRK1	0.017674	-0.00859879	0.225219	0.82187	0.980445	-6.5474
seq.3057.55	WISP1	0.0488982	0.00409598	0.754107	0.451021	0.930401	-6.29316
seq.3059.50	TNFSF13B	0.191668	-0.0149137	2.71107	0.00685979	0.399856	-2.98088
seq.3060.43	C9	-0.101851	-0.0130484	-1.31735	0.188122	0.870277	-5.7211
seq.3061.61	CTSB	-0.116276	0.00715363	-1.4636	0.143722	0.833446	-5.5219
seq.3065.65	FGF5	0.0825709	-0.00788415	1.06438	0.287498	0.889605	-6.0164
seq.3066.12	LGALS3	0.0450776	0.012763	0.756277	0.44972	0.930401	-6.29155
seq.3067.67	GDF9	-0.0726357	0.0122747	-1.17696	0.239586	0.881509	-5.89271
seq.3069.52	Immunoglobulin M	0.046621	0.0146221	0.613743	0.539571	0.938798	-6.38738
seq.3070.1	IL2	-0.0710146	0.0142753	-0.932997	0.351121	0.903552	-6.14509
seq.3072.4	IL13	0.0133358	-0.00202077	0.173775	0.862089	0.984951	-6.55748
seq.3073.51	IL18BP	0.0278042	-0.0152107	0.494347	0.621206	0.957281	-6.45232
seq.3074.6	LBP	-0.023114	-0.00725779	-0.300176	0.764126	0.979159	-6.52806
seq.3077.66	F10	0.0464695	0.00784808	0.623282	0.533289	0.935873	-6.38159
seq.3078.1	PGF	0.128444	-0.00902538	1.59111	0.112006	0.823817	-5.33124
seq.3079.62	RARRES2	-0.17941	-0.0136258	-2.2852	0.022579	0.574973	-4.01693
seq.3081.70	ULBP1	0.091956	0.00392306	1.21733	0.223863	0.873075	-5.84533
seq.3082.9	ULBP2	0.0145421	-0.00476838	0.184196	0.853909	0.984951	-6.55565
seq.3083.71	EDA2R	-0.0296753	-0.0424625	-0.464514	0.642414	0.961558	-6.46636
seq.3091.70	AURKA	-0.0089232	-0.0077142	-0.114413	0.908941	0.990015	-6.56588
seq.3115.64	MAPK1	-0.00298963	0.00912988	-0.0488711	0.961035	0.996395	-6.57113
seq.3122.6	DIABLO	-0.136306	0.0100898	-1.95667	0.0507564	0.765751	-4.69709
seq.3132.1	VEGFC	-0.0546728	-0.00152712	-0.710873	0.477384	0.930552	-6.32424
seq.3143.3	CD4	0.0350332	-0.0135518	0.454721	0.649441	0.96403	-6.47078
seq.3148.49	CXCL3CXCL2	0.00700034	-0.0031732	0.0905341	0.927887	0.990308	-6.56828
seq.3151.6	IL2RA	-0.00428994	-0.00140375	-0.0525808	0.95808	0.994016	-6.57095
seq.3152.57	TNFRSF1B	0.00637489	-0.0170942	0.0891766	0.928965	0.990539	-6.5684
seq.3166.92	CD33	-0.217839	-0.00133428	-2.93916	0.0033919	0.314842	-2.3548
seq.3168.8	ADAMTS5	0.000426193	-0.0358837	0.00666842	0.994681	0.998466	-6.57229
seq.3169.70	IDUA	0.000422929	-0.00419324	0.0053459	0.995736	0.998466	-6.57229
seq.3170.6	METAP2	-0.0538843	-0.00589199	-1.15525	0.248355	0.887332	-5.91752
seq.3171.57	APP	0.0358008	0.00280181	0.7731	0.439707	0.926171	-6.27892
seq.3172.28	ARSB	-0.0216315	0.00822771	-0.324263	0.745829	0.979159	-6.52068
seq.3173.49	NAAA	-0.100577	0.00483137	-1.3047	0.192394	0.870277	-5.73735
seq.3174.2	ADAMTS1	-0.131365	-0.00545874	-1.82973	0.067686	0.806725	-4.93197
seq.3175.51	ADAMTS13	0.115655	0.00900322	1.85663	0.0637546	0.806725	-4.8835
seq.3177.49	CA4	0.0663603	-0.00362333	1.43906	0.150549	0.833446	-5.55678
seq.3178.5	CTSC	0.0875098	-0.00267767	1.17716	0.239503	0.881509	-5.89247
seq.3179.51	CTSA	-0.140575	0.00534884	-1.8507	0.064605	0.806725	-4.89425
seq.3181.50	CTSS	-0.162881	-0.0120013	-2.16037	0.0310598	0.640481	-4.28763
seq.3182.38	ENTPD1	-0.0474146	-0.0171442	-0.61995	0.535478	0.935873	-6.38362
seq.3184.25	F7	0.0752413	-0.0184972	0.986888	0.324016	0.895644	-6.09435
seq.3186.2	C2	-0.103227	-0.00125073	-1.30824	0.191193	0.870277	-5.73283
seq.3187.52	CRISP3	-0.0358823	-0.0209521	-0.475147	0.634821	0.960749	-6.46146
seq.3189.61	TMPRSS15	0.0399652	0.00387726	0.524075	0.600381	0.951311	-6.43746
seq.3191.50	WFIKKN1	-0.101085	0.0113097	-1.35054	0.177251	0.859876	-5.67773
seq.3192.3	CNDP2	0.0799293	0.00135892	1.12479	0.261038	0.889605	-5.95157
seq.3194.36	GP6	0.105659	-0.0137623	2.27281	0.0233192	0.580874	-4.04446
seq.3195.50	GNLY	0.0565176	-0.00506252	0.749226	0.453956	0.930552	-6.29676
seq.3196.6	HAPLN1	-0.0125251	0.000877715	-0.159954	0.872961	0.984951	-6.55974
seq.3197.70	IDE	0.00542945	-0.00612224	0.0738502	0.941149	0.992663	-6.56963
seq.3198.4	IDS	0.0490616	0.015935	0.786544	0.431797	0.924157	-6.26863
seq.3199.54	KLK12	0.0682175	-0.000758116	1.09618	0.27335	0.889605	-5.98271
seq.3200.49	KLK13	-0.0486371	-0.00920198	-0.697351	0.485799	0.930552	-6.33358
seq.3201.49	KLK5	0.0742856	0.00410791	0.925738	0.35488	0.903731	-6.15171
seq.3202.28	KREMEN2	-0.00595042	-0.00803717	-0.077201	0.938484	0.992356	-6.56938
seq.3204.2	LTA4H	0.00330613	-0.0211154	0.0423163	0.966258	0.996885	-6.57143
seq.3206.4	LYVE1	-0.0589211	-0.0367715	-0.86357	0.3881	0.915852	-6.20628
seq.3208.2	MATN3	0.0367192	-0.00543026	0.469094	0.639138	0.960749	-6.46426
seq.3209.69	MEPE	-0.0723576	-0.00280091	-0.938024	0.348534	0.90325	-6.14048
seq.3210.1	METAP1	0.0059328	0.0034231	0.174142	0.861801	0.984951	-6.55742
seq.3212.30	ASAH2	0.00341924	-0.00233271	0.04741	0.962199	0.996395	-6.5712
seq.3213.65	NID1	-0.0128935	0.00841146	-0.178592	0.858306	0.984951	-6.55664
seq.3216.2	PIGR	-0.0364517	0.012124	-0.501627	0.616077	0.957281	-6.44876
seq.3217.74	SERPINE2	-0.0104713	0.00275316	-0.13728	0.890847	0.987731	-6.56305
seq.3220.40	RET	-0.0647639	0.00268223	-0.905642	0.365416	0.907476	-6.16976
seq.3221.54	SFRP1	0.0296975	0.00956656	0.447598	0.654572	0.965105	-6.47394
seq.3222.11	SEMA3A	-0.033044	-0.00684769	-0.435167	0.663566	0.966113	-6.47933
seq.3232.28	ACP5	-0.0828467	-0.00805905	-1.11359	0.265812	0.889605	-5.96386
seq.3234.23	CCD80	-0.0633888	-0.00237624	-1.17841	0.239008	0.881509	-5.89103
seq.3235.50	WFIKKN2	0.0275363	-0.00595977	0.466294	0.64114	0.960749	-6.46555
seq.3236.12	GSK3A|GSK3B	0.0637565	0.0194809	0.828796	0.407483	0.9185	-6.23515
seq.3280.49	ACAN	-0.0270343	0.00226585	-0.360208	0.718793	0.974808	-6.5086
seq.3281.19	ANGPTL3	-0.0575086	-0.00586054	-0.825481	0.40936	0.9185	-6.23784
seq.3283.21	TGFBI	-0.000721738	0.0135603	-0.0145146	0.988423	0.998466	-6.5722
seq.3284.75	BGN	-0.0272969	-0.00205453	-0.411273	0.68099	0.970984	-6.48925
seq.3285.23	C1R	-0.0430327	0.00193968	-0.675902	0.499311	0.933488	-6.34804
seq.3289.19	CA10	0.0129868	-0.0215982	0.20971	0.833951	0.984421	-6.55071
seq.3290.50	CD109	0.0239943	0.0136903	0.415732	0.677725	0.970829	-6.48744
seq.3291.30	FCER2	-0.124432	-0.00816268	-1.68598	0.0922153	0.823817	-5.17912
seq.3292.75	CD48	-0.00906402	-0.0186205	-0.129727	0.896817	0.989017	-6.56404
seq.3293.2	CD5L	0.0257438	-0.00166951	0.329875	0.741587	0.979159	-6.51887
seq.3294.55	CF1	-0.147075	-0.000913521	-1.92018	0.0552139	0.799802	-4.76622
seq.3296.92	CNTN2	-0.0776085	0.000858468	-1.05902	0.289931	0.889605	-6.02198
seq.3298.52	CNTN4	0.0687078	0.0103208	1.34303	0.179668	0.860445	-5.68764
seq.3299.29	CNTN5	0.0457135	-0.0227973	0.687741	0.491828	0.930552	-6.34011
seq.3302.58	CST7	-0.0836428	-0.00630238	-1.11364	0.265789	0.889605	-5.9638
seq.3303.23	CST6	0.156703	0.0196269	2.3037	0.0215117	0.567113	-3.97553
seq.3305.6	DLL4	-0.154203	-0.0108153	-2.17355	0.0300506	0.636514	-4.25975
seq.3309.2	FCGR2A	0.00484559	-0.0033048	0.0599262	0.95223	0.993483	-6.57054
seq.3310.62	FCGR2B	0.00234942	-0.0242147	0.0302409	0.975883	0.997956	-6.57186
seq.3311.27	FCGR3B	-0.0992811	-0.0144056	-1.27327	0.203315	0.870277	-5.77705
seq.3312.64	FCGR1A	-0.133941	0.00206683	-1.69628	0.0902465	0.823817	-5.16207
seq.3313.21	FCN2	-0.0519441	-0.011686	-0.697395	0.485771	0.930552	-6.33355
seq.3314.74	GFRA1	0.0148952	0.00861693	0.203194	0.839038	0.984951	-6.55203
seq.3315.15	GP2	-0.117451	-0.000278147	-1.484	0.138229	0.833446	-5.49247
seq.3316.58	SERPIND1	-0.0471135	0.0171778	-0.613319	0.539851	0.93881	-6.38763
seq.3317.33	HTRA2	-0.0188988	0.00331674	-0.296425	0.766988	0.979159	-6.52916
seq.3320.49	IGFBP7	-0.0691124	0.0121496	-1.14531	0.252447	0.889042	-5.92873
seq.3321.2	IL24	-0.0228237	0.00657876	-0.279458	0.779971	0.979159	-6.53396
seq.3322.52	LRIG3	-0.0166737	0.0200274	-0.345657	0.729697	0.976723	-6.51364
seq.3323.37	LRP8	0.101612	-0.00786942	1.34039	0.180524	0.860445	-5.69111
seq.3324.51	LY9	0.104167	-0.00944947	1.61745	0.106202	0.823817	-5.28988
seq.3325.2	MATN2	0.0226403	0.00951744	0.432625	0.665411	0.966855	-6.48041
seq.3326.58	CADM1	0.063719	0.00944985	1.21785	0.223662	0.873075	-5.8447
seq.3327.27	NTN4	-0.0787867	-0.0188759	-1.12756	0.259867	0.889605	-5.94851
seq.3329.14	PGLYRP1	-0.124092	-0.00199571	-1.6637	0.0965891	0.823817	-5.21563
seq.3331.8	RGMB	0.0437705	0.000434157	0.776338	0.437794	0.926131	-6.27646
seq.3332.57	HFE2	-0.0370426	0.00458287	-0.500366	0.616964	0.957281	-6.44938
seq.3336.50	TFPI	-0.0128741	0.0159238	-0.239709	0.810621	0.979159	-6.54409
seq.3339.33	THBS2	-0.0464051	-0.0275606	-0.636665	0.524537	0.935847	-6.37331
seq.3340.53	THBS4	-0.0830037	0.00461583	-1.48641	0.13759	0.833446	-5.48896
seq.3341.33	ABL1	-0.0811699	0.00807059	-1.04505	0.296336	0.890655	-6.03639
seq.3342.76	ABL2	-0.129443	0.00851285	-1.60345	0.109257	0.823817	-5.31195
seq.3343.1	ACY1	-0.113096	-0.00354142	-1.57036	0.116753	0.8247	-5.36335
seq.3344.60	SERPIN1	0.142339	0.0105603	2.36829	0.0181229	0.554477	-3.82845
seq.3346.72	AURKB	-0.05043	-0.00734818	-0.710614	0.477544	0.930552	-6.32442
seq.3347.9	ADRBK1	-0.0767657	0.0108767	-1.53138	0.126096	0.833446	-5.42251
seq.3348.49	BMP1	0.0310751	0.0133712	0.421345	0.673623	0.970299	-6.48514
seq.3350.53	CAMK2A	0.0267248	-0.0115456	0.54106	0.588627	0.946806	-6.42858
seq.3351.1	CAMK2B	0.00147453	-0.0067141	0.0368462	0.970617	0.996886	-6.57164
seq.3352.80	CA6	0.113812	0.0124104	1.57871	0.114824	0.823817	-5.35047
seq.3356.50	CA7	-0.0802657	-0.00109761	-1.08607	0.277798	0.889605	-5.99354
seq.3357.67	CDK2|CCNA2	-0.135718	-0.0136542	-1.87561	0.0610966	0.806725	-4.84888
seq.3358.51	CDK5|CDK5R1	0.11323	-0.00790505	1.72554	0.084841	0.823817	-5.1131
seq.3359.11	CDK8|CCNC	0.106574	-0.0161332	1.88183	0.0602456	0.806725	-4.83746
seq.3360.50	CHEK2	-0.0485064	0.0068663	-0.587518	0.557033	0.945737	-6.40284
seq.3361.26	CD207	-0.0734895	0.0131897	-0.913958	0.361032	0.905671	-6.16234
seq.3362.61	CHRDL1	0.0450061	0.00160262	0.938232	0.348427	0.90325	-6.14029
seq.3363.31	CSK	0.00068292	-0.00118868	0.0255892	0.979592	0.997956	-6.57199
seq.3364.76	CTSV	0.0157998	0.0199108	0.216029	0.829024	0.983805	-6.54939
seq.3365.7	DKK4	0.0745202	0.00168641	1.08573	0.277946	0.889605	-5.99389
seq.3366.51	ECM1	0.104689	-0.00288775	1.8189	0.0693252	0.808053	-4.9513
seq.3367.8	FETUB	-0.0545115	-0.0081415	-0.713921	0.475498	0.930552	-6.3221
seq.3373.5	GZMH	0.0510449	0.00527138	0.6491	0.516472	0.935847	-6.36546
seq.3374.49	HCK	0.0759579	-0.0177551	1.05954	0.289697	0.889605	-6.02145
seq.3376.49	IL17RD	-0.005796	0.00655632	-0.071605	0.942935	0.992851	-6.56979
seq.3378.49	KLK7	0.0616407	0.0253588	0.846051	0.397794	0.916106	-6.22097
seq.3379.29	PRKCI	-0.0302878	0.00525716	-0.683532	0.494482	0.930552	-6.34295
seq.3381.24	LYN	0.0434729	0.000337985	1.0815	0.279823	0.889605	-5.99839
seq.3387.1	PAK3	0.112245	-0.00859898	1.79628	0.0728512	0.811409	-4.99127
seq.3388.58	PAK7	0.0415353	-0.0108023	0.532465	0.594561	0.95012	-6.43311
seq.3389.7	SERPINA5	0.024386	-0.00276852	0.318658	0.750074	0.979159	-6.52245
seq.3390.72	PIK3CA|PIK3R1	-0.13387	0.00615384	-1.69559	0.0903785	0.823817	-5.16323
seq.3391.10	PIK3CG	0.118765	-0.0125573	1.70168	0.0892288	0.823817	-5.1531
seq.3392.68	AKT1|AKT2|AKT3	0.0415944	-0.00119708	0.583364	0.559824	0.945737	-6.40523
seq.3394.81	PLK1	-0.0928112	-0.00738921	-1.23319	0.217891	0.872637	-5.82628
seq.3396.54	REN	-0.0878062	-0.024135	-1.25224	0.210872	0.870277	-5.80308
seq.3397.7	PTPN11	-0.0290248	-0.0282519	-0.618743	0.536273	0.935873	-6.38435
seq.3399.31	STAB2	-0.0113784	-0.00505095	-0.159405	0.873393	0.984951	-6.55983
seq.3400.49	TBK1	0.090445	0.00443143	1.21345	0.225339	0.873819	-5.84995
seq.3401.8	PTPN2	0.02316	-0.0122439	0.309825	0.75678	0.979159	-6.52517
seq.3403.1	TPSB2	0.124421	-0.00132165	1.59798	0.110469	0.823817	-5.32052
seq.3404.51	TPSG1	-0.00142012	0.00489582	-0.017225	0.986262	0.998466	-6.57216
seq.3405.6	UF1	-0.024104	-0.00193179	-0.480395	0.631086	0.960077	-6.459
seq.3412.7	BCL2	0.0204901	-0.0109624	0.296119	0.767221	0.979159	-6.52925
seq.3413.50	BCL2A1	-0.040387	-0.0103888	-0.751395	0.45265	0.930401	-6.29516
seq.3414.40	BMX	0.0271291	0.00136857	0.347295	0.728467	0.976675	-6.51308
seq.3415.61	IBSP	0.0772834	0.0051945	1.0833	0.279024	0.889605	-5.99648
seq.3416.2	BTK	0.0263563	-0.00778036	0.929233	0.353067	0.903731	-6.14853
seq.3418.12	CAMK1D	-0.0618076	-0.0324987	-1.05816	0.290324	0.889605	-6.02288
seq.3419.49	CAMK2D	0.0390238	-0.0236873	0.634812	0.525744	0.935847	-6.37447
seq.3420.21	CA13	0.0662283	-0.0136144	1.84484	0.0654544	0.806725	-4.90484
seq.3421.54	TNFSF8	-0.0770377	-0.0104464	-0.959405	0.337664	0.90325	-6.12058
seq.3422.4	CDC2|CCNB1	0.0596879	-0.0160572	0.921847	0.356904	0.904822	-6.15524
seq.3423.59	CMA1	0.026915	-0.00391651	0.355936	0.721989	0.976519	-6.5101
seq.3427.63	CSNK2A1	0.106668	-0.00206914	1.30541	0.192152	0.870277	-5.73644
seq.3431.54	EPHA1	0.0502519	0.00177654	0.717225	0.473458	0.930552	-6.31978
seq.3432.21	EPHA3	-0.0344227	-0.0097709	-0.446592	0.655298	0.965105	-6.47438
seq.3434.34	FN1	0.0502247	-0.00538125	0.696756	0.486171	0.930552	-6.33399
seq.3435.53	FN1	0.0521093	-0.00888365	0.718943	0.472399	0.930552	-6.31857
seq.3437.80	FLT3	0.00443217	-0.00769719	0.0599485	0.952213	0.993483	-6.57054
seq.3438.10	FSTL3	0.00239316	-0.00918664	0.0433629	0.965424	0.99684	-6.57138
seq.3440.7	GZMA	-0.00445131	-0.00692091	-0.0636107	0.949297	0.993468	-6.57032
seq.3441.64	GSK3A|GSK3B	-0.00169008	0.00555159	-0.0374821	0.970111	0.996886	-6.57162
seq.3443.61	HIPK3	-0.0552927	-0.00516304	-0.670253	0.502903	0.93363	-6.35177
seq.3445.53	IL15RA	0.00187078	0.00202162	0.0224001	0.982135	0.998466	-6.57206
seq.3446.7	IL18R1	0.0630609	-0.0099485	1.04302	0.297277	0.890655	-6.03848
seq.3447.64	CXCL8	0.0990126	-0.00834304	1.24549	0.213341	0.870277	-5.81135
seq.3448.13	INSR	-0.0824994	-0.0150174	-1.29078	0.197176	0.870277	-5.75505
seq.3449.58	SERPINA4	0.14193	-0.00121497	1.81144	0.070472	0.811409	-4.96454
seq.3450.4	KLK6	0.0916807	-0.000191107	1.51786	0.129471	0.833446	-5.4427
seq.3452.17	LCK	0.0297449	-0.0212929	0.427143	0.669398	0.968603	-6.48272
seq.3453.87	LYN	0.0382455	-0.00511284	1.04139	0.29803	0.890655	-6.04014
seq.3457.57	POSTN	0.0168294	0.00880273	0.290458	0.771546	0.979159	-6.53088
seq.3459.49	PDGFRB	-0.0684437	0.00528216	-0.926252	0.354613	0.903731	-6.15124
seq.3461.58	BCAN	0.0213875	-0.0286037	0.308755	0.757594	0.979159	-6.5255
seq.3466.8	PRKACA	-0.0251821	-0.00982104	-0.695609	0.486889	0.930552	-6.33477
seq.3469.74	RPS6KA3	-0.0160007	-0.00106497	-0.374875	0.707859	0.974394	-6.5033
seq.3470.1	SELE	-0.0459389	-0.0028314	-0.631378	0.527986	0.935847	-6.3766
seq.3471.49	STK16	0.00686413	-0.0192836	0.121292	0.903492	0.990015	-6.56508
seq.3472.40	BIR5	-0.0495302	-0.0153933	-0.703057	0.482238	0.930552	-6.32966
seq.3473.78	MPL	0.047694	-0.00234514	0.6618	0.508302	0.935538	-6.35729
seq.3474.19	THBS1	-0.000210183	-0.0267861	-0.00345082	0.997248	0.998746	-6.5723
seq.3477.63	NTRK1	-0.103324	-4.97294e-05	-1.46354	0.143739	0.833446	-5.522
seq.3479.71	PRSS3	0.0342528	-0.0254004	0.453476	0.650337	0.96403	-6.47134
seq.3480.7	DUSP3	0.0574106	-0.0272232	1.2588	0.208494	0.870277	-5.79501
seq.3481.87	XPNPEP1	-0.040817	-0.0165505	-0.717759	0.473129	0.930552	-6.31941
seq.3484.60	AGT	0.0939782	0.0128764	1.25256	0.210756	0.870277	-5.80269
seq.3485.28	B2M	0.0111702	-0.0199936	0.152392	0.878919	0.985058	-6.5609
seq.3486.58	FGF1	-0.103783	0.00687077	-1.3168	0.188306	0.870277	-5.72181
seq.3487.32	CXCL13	0.0189715	-0.0158281	0.261578	0.793719	0.979159	-6.53871
seq.3488.64	CAT	0.0368583	0.00587528	0.670204	0.502934	0.93363	-6.3518
seq.3489.9	CNTF	0.017316	-0.0044534	0.240415	0.810074	0.979159	-6.54392
seq.3494.71	FGF17	-0.126451	0.0110772	-1.56135	0.118862	0.827001	-5.37715
seq.3495.15	CXCL6	0.00810544	-0.010687	0.105977	0.915629	0.990015	-6.56679
seq.3497.13	IFNA2	-0.0684044	-0.023669	-0.991128	0.321942	0.89508	-6.09024
seq.3499.77	IL17B	-0.0907426	-0.00738308	-1.19658	0.231848	0.881109	-5.86988
seq.3503.4	ITGA1|ITGB1	-0.0721829	-0.0108935	-1.01538	0.31025	0.893773	-6.06637
seq.3504.58	HAMP	-0.0501814	-0.00014002	-0.624286	0.532629	0.935873	-6.38097
seq.3505.6	LTALTB	-0.0938527	0.0133442	-1.44862	0.147861	0.833446	-5.54327
seq.3506.49	LTALTB	-0.0119539	-0.00832812	-0.148171	0.882248	0.986637	-6.56153
seq.3508.78	CCL22	0.136491	0.0245051	1.88589	0.0596957	0.806725	-4.82999
seq.3509.1	CCL15	0.0383352	-0.020176	0.530912	0.595636	0.95012	-6.43392
seq.3514.49	PRTN3	-0.0792758	0.00126771	-1.11141	0.266747	0.889605	-5.96623
seq.3516.60	CXCL12	0.100765	0.023047	1.512	0.130955	0.833446	-5.4514
seq.3518.54	CPB2	0.0496135	0.0191393	0.672779	0.501295	0.93363	-6.3501
seq.3519.3	CCL17	0.0735097	0.00188501	0.949986	0.342425	0.90325	-6.1294
seq.3520.58	TGFB3	-0.101152	-0.00417368	-1.25718	0.209079	0.870277	-5.797
seq.3521.16	CGATSHB	0.0129581	-0.00168396	0.16836	0.866346	0.984951	-6.55839
seq.3522.57	VIP	-0.0358297	0.00378526	-0.461925	0.644269	0.9622	-6.46754
seq.3534.14	CD40LG	-0.038794	-0.0165908	-0.6207	0.534986	0.935873	-6.38316
seq.3535.84	DKK1	0.0719938	0.00191731	1.07479	0.282812	0.889605	-6.00548
seq.3538.26	DDC	-0.0455958	-0.00522214	-0.577974	0.563455	0.945737	-6.4083
seq.3554.24	ADIPOQ	0.140272	0.00758404	1.97676	0.0484341	0.756404	-4.65849
seq.3580.25	SERPINA1	0.0717018	-0.0088886	1.04674	0.295554	0.890655	-6.03466
seq.3581.53	AHSG	0.0499324	0.00607081	0.688172	0.491557	0.930552	-6.33982
seq.3583.54	ARSA	0.0115519	-0.014084	0.317511	0.750944	0.979159	-6.5228
seq.3585.54	BSG	-0.00507147	3.16386e-05	-0.0731726	0.941688	0.992663	-6.56968
seq.3587.53	BMP10	-0.0611182	-0.00900677	-0.869637	0.384777	0.914117	-6.20112
seq.3590.8	CFH	-0.109679	-0.00527489	-1.35877	0.174628	0.857008	-5.66681
seq.3591.51	CDH6	-0.0582559	0.00206122	-0.786862	0.431611	0.924157	-6.26839
seq.3592.4	CAMK1	-0.0408506	-0.0065767	-0.606408	0.544427	0.938929	-6.39177
seq.3593.72	CASP3	-0.0188639	0.00313397	-0.42399	0.671695	0.969821	-6.48404
seq.3594.6	CTSE	-0.0635577	-0.014241	-0.801232	0.423251	0.922185	-6.25719
seq.3600.2	CHIT1	-0.0619054	0.0145176	-0.797569	0.425373	0.923636	-6.26007
seq.3601.54	CHL1	0.0711227	0.00214941	1.26677	0.205631	0.870277	-5.78515
seq.3603.60	CLEC7A	-0.0284076	-0.00818097	-0.443732	0.657364	0.965105	-6.47563
seq.3605.77	MASP1	-0.0344904	-0.00648546	-0.428106	0.668697	0.968291	-6.48232
seq.3606.2	DDR2	-0.0766625	-0.000251096	-1.44354	0.149286	0.833446	-5.55047
seq.3607.71	DKK3	0.0750491	0.00159011	1.29716	0.194973	0.870277	-5.74696
seq.3608.12	DPP7	-0.0107955	0.00440225	-0.156428	0.875738	0.984951	-6.56029
seq.3611.70	ECE1	-0.0184827	-0.00339315	-0.305482	0.760084	0.979159	-6.52648
seq.3612.6	EPHB4	0.0495463	-0.0166354	0.682343	0.495232	0.930552	-6.34374
seq.3613.62	FCN1	-0.0686328	0.00398807	-0.974664	0.330041	0.901072	-6.10611
seq.3616.3	GNS	-0.0621861	-0.0177746	-0.82263	0.41098	0.918537	-6.24014
seq.3617.80	HGFAC	0.150204	0.00391379	1.93466	0.0534071	0.78895	-4.73894
seq.3620.67	IL22RA1	0.0581246	-0.0167223	0.800342	0.423766	0.922185	-6.25789
seq.3622.33	LGMN	-0.108554	-0.000723552	-1.36968	0.171195	0.851293	-5.65222
seq.3623.84	LY86	-0.0153745	0.000463081	-0.211595	0.832481	0.983819	-6.55032
seq.3624.3	PRSS27	-0.05096	-0.00998933	-0.79124	0.429054	0.924157	-6.265
seq.3627.71	MMEL1	-0.0420758	-0.0271797	-0.752581	0.451938	0.930401	-6.29428
seq.3628.3	MAP2K2	-0.103152	-0.00611423	-1.41989	0.156056	0.833446	-5.58363
seq.3629.60	CDC42BPB	-0.0465554	-0.0064951	-0.787371	0.431313	0.924157	-6.268
seq.3630.27	CADM3	-0.00463114	-0.00438176	-0.0573125	0.954312	0.993921	-6.57069
seq.3633.70	NID2	0.0339062	-0.00156593	0.463893	0.642859	0.961558	-6.46665
seq.3634.5	OPCML	-0.0526691	-0.00552649	-0.696472	0.486349	0.930552	-6.33418
seq.3635.76	OCIAD1	-0.0629167	-0.0148656	-0.848042	0.396685	0.916106	-6.21932
seq.3636.37	OLR1	-0.0664193	-0.00576933	-0.971389	0.331667	0.901903	-6.10923
seq.3640.14	LRPAP1	0.0791439	-0.0141811	0.9824	0.326219	0.896991	-6.09868
seq.3642.4	CD84	0.0583298	-0.0156629	1.11884	0.263567	0.889605	-5.95811
seq.3643.90	SLITRK1	-0.0588169	-0.00431667	-1.04006	0.298645	0.890655	-6.04149
seq.3644.5	DKKL1	-0.0357266	-0.00549785	-0.549129	0.58308	0.946686	-6.42426
seq.3646.7	TEC	-0.0355625	-0.0055598	-0.770229	0.441406	0.92648	-6.2811
seq.3647.49	TLR4LY96	0.114894	-0.00992711	1.45324	0.146576	0.833446	-5.53671
seq.3651.50	KDR	0.0508582	0.0188168	0.813794	0.416021	0.919535	-6.24724
seq.3654.27	BMPER	0.0177179	-0.0134836	0.237259	0.81252	0.979528	-6.54466
seq.3656.9	CDH12	0.0135712	-0.0125961	0.189747	0.849559	0.984951	-6.55463
seq.3657.74	PPP3R1	-0.0126415	-0.00719923	-0.165921	0.868264	0.984951	-6.55879
seq.3666.17	CFHR5	0.0200985	0.00365437	0.321949	0.747581	0.979159	-6.52141
seq.3676.15	IGF2R	0.0836302	0.0133908	1.43275	0.152345	0.833446	-5.56565
seq.3681.87	KLK14	-0.0232134	-0.00464857	-0.323368	0.746506	0.979159	-6.52096
seq.3684.78	MSR1	-0.0749983	-0.028152	-1.21579	0.224447	0.873075	-5.84717
seq.3685.53	MFRP	0.0346701	-0.0070998	0.545613	0.585494	0.946806	-6.42615
seq.3707.12	ALB	0.108541	0.00949651	1.36289	0.173324	0.855765	-5.66131
seq.3708.62	A2M	-0.00884953	0.00524936	-0.163317	0.870313	0.984951	-6.55921
seq.3709.4	GPT	-0.0689997	-0.0112286	-1.00249	0.316429	0.893773	-6.07912
seq.3710.49	PLG	0.100173	0.0139082	1.69378	0.0907218	0.823817	-5.16622
seq.3714.49	CKBCKM	-0.0368757	-0.00388346	-0.500299	0.617011	0.957281	-6.44941
seq.3719.2	CDKN1B	0.121744	0.0158063	1.44562	0.148701	0.833446	-5.54752
seq.3723.1	NPPB	0.0396525	-0.0147371	0.525718	0.59924	0.951311	-6.43661
seq.3727.35	PYY	-0.0431478	-0.0169285	-0.630739	0.528403	0.935847	-6.377
seq.3728.52	SCT	-0.0318717	0.0144902	-0.384678	0.700585	0.974394	-6.49965
seq.3730.81	TNFRSF4	-0.131146	-0.0194062	-1.76472	0.078017	0.817129	-5.04623
seq.3738.54	CSF1	-0.012755	-0.00565302	-0.167433	0.867074	0.984951	-6.55854
seq.3758.63	PROC	0.0161564	0.015212	0.256565	0.797585	0.979159	-6.53998
seq.3758.68	PROC	0.0164859	0.0255162	0.23966	0.81066	0.979159	-6.5441
seq.3761.4	PTGS2	-0.0821251	0.00460066	-1.17284	0.241231	0.881509	-5.89744
seq.3766.51	STX1A	-0.0173988	-0.0240144	-0.247873	0.804301	0.979159	-6.54214
seq.3773.15	TEK	-0.056474	0.00767071	-0.87643	0.381077	0.914117	-6.1953
seq.3795.6	ADAM9	0.00567717	0.0120371	0.0743177	0.940777	0.992663	-6.56959
seq.3796.79	ANGPTL4	-0.0119434	-0.00746838	-0.278873	0.780419	0.979159	-6.53412
seq.3797.1	CDH2	0.192342	0.00946728	2.34252	0.0194144	0.566168	-3.88762
seq.3798.71	CA9	-0.13007	0.00339752	-1.70107	0.0893431	0.823817	-5.15411
seq.3799.11	CA3	-0.0748492	-0.0201113	-1.23477	0.217304	0.871395	-5.82438
seq.3800.71	CKB	0.152216	0.00335156	2.02333	0.0433931	0.715342	-4.56751
seq.3802.50	CST4	0.0260371	-0.0256883	0.383797	0.701238	0.974394	-6.49998
seq.3803.10	CST5	-0.0571399	-0.0219923	-0.80151	0.42309	0.922185	-6.25697
seq.3805.16	ESM1	0.130832	-0.00311799	1.85278	0.0643056	0.806725	-4.89048
seq.3806.55	EPHA5	-0.0044694	0.00631186	-0.0630627	0.949733	0.993468	-6.57035
seq.3807.1	FGF23	0.119011	-0.0253577	1.712	0.0873085	0.823817	-5.13586
seq.3808.76	FGFR2	-0.0267829	-0.00997082	-0.349855	0.726546	0.976675	-6.51221
seq.3809.1	FGFR3	0.104491	0.00948527	1.53958	0.124083	0.833446	-5.41019
seq.3810.50	FGR	-0.0100897	0.00911427	-0.148754	0.881788	0.986637	-6.56144
seq.3813.3	FYN	0.072346	-0.0044308	1.60173	0.109635	0.823817	-5.31464
seq.3815.14	IL12RB2	-0.116099	0.000746011	-1.45352	0.146497	0.833446	-5.5363
seq.3817.18	PRKCQ	0.0247363	-0.00165986	0.397128	0.691386	0.974394	-6.49487
seq.3820.68	MAPKAPK2	0.10836	0.00933507	1.49944	0.134179	0.833446	-5.46991
seq.3821.28	MAPKAPK5	-0.0195319	0.00740399	-0.250572	0.802214	0.979159	-6.54148
seq.3822.54	MAPKAPK3	-0.0334349	0.00417514	-0.622041	0.534104	0.935873	-6.38235
seq.3823.9	MATK	-0.010587	0.00552647	-0.137224	0.89089	0.987731	-6.56306
seq.3825.18	MAPK8	0.193442	7.18314e-05	2.41529	0.0159605	0.527355	-3.71888
seq.3827.22	PAK6	-0.0187753	-0.00689262	-0.236447	0.813151	0.979528	-6.54485
seq.3828.54	PDGFC	0.0557421	0.00544493	0.69614	0.486556	0.930552	-6.33441
seq.3831.21	PTEN	-0.0241054	0.000388765	-0.298966	0.765049	0.979159	-6.52842
seq.3832.51	PTK6	-0.109076	0.013188	-1.34175	0.180084	0.860445	-5.68932
seq.3835.11	TLR2	-0.0591447	0.00604101	-0.714151	0.475356	0.930552	-6.32194
seq.3836.51	UFM1	0.00458012	-0.018013	0.133681	0.893691	0.987811	-6.56353
seq.3837.6	ZAP70	0.104044	-0.00707968	1.49774	0.13462	0.833446	-5.4724
seq.3839.60	AIP	-0.0941211	0.0150483	-1.39238	0.164218	0.840346	-5.62151
seq.3844.2	PPIA	-0.00678961	-0.0129813	-0.19263	0.847301	0.984951	-6.55409
seq.3845.51	DYNLRB1	0.0454209	-0.00822803	1.15791	0.247269	0.887332	-5.91451
seq.3847.56	ETHE1	-0.0441929	0.0138524	-0.57095	0.568204	0.945737	-6.41226
seq.3848.14	GAPDH	0.0417041	0.0187347	0.722222	0.470383	0.930552	-6.31625
seq.3852.19	DNAJB1	0.0810839	0.0085277	1.13852	0.255266	0.889605	-5.93633
seq.3853.56	MDH1	-0.0459144	0.0104797	-0.903273	0.366671	0.907476	-6.17187
seq.3854.24	NACA	-0.0416163	0.00855701	-0.711456	0.477022	0.930552	-6.32383
seq.3855.56	PRDX1	-0.0548581	0.00553782	-1.00308	0.316144	0.893773	-6.07854
seq.3858.5	ACP1	0.00272503	-0.0142772	0.0397026	0.968341	0.996886	-6.57153
seq.3859.50	PSMA1	0.0370764	-0.0116158	0.521663	0.602059	0.951772	-6.4387
seq.3860.7	PSMA6	-0.000878215	-0.00179731	-0.0145269	0.988414	0.998466	-6.5722
seq.3864.5	RPS7	-0.0223841	-0.0217806	-0.324754	0.745458	0.979159	-6.52052
seq.3865.53	RPS6KA5	-0.0167602	0.00590995	-0.22685	0.820602	0.980445	-6.54704
seq.3866.7	SBDS	-0.000641651	-0.0122938	-0.0185679	0.985191	0.998466	-6.57214
seq.3867.49	SEZ6L2	-0.130038	0.00147145	-1.8563	0.0638016	0.806725	-4.8841
seq.3868.8	SGTA	0.00314036	-0.00466466	0.0679574	0.945838	0.993303	-6.57004
seq.3872.2	TPT1	0.0351212	-0.0157812	1.1449	0.252614	0.889042	-5.92919
seq.3873.51	TPO	0.0385043	-0.00693173	0.473066	0.636304	0.960749	-6.46243
seq.3874.8	UBE2L3	0.0160281	0.000963409	0.238035	0.811919	0.979528	-6.54448
seq.3875.62	ARID3A	-0.0313148	-0.00915676	-0.459616	0.645925	0.9622	-6.46859
seq.3877.67	CAMKK1	0.0588455	-0.00305264	0.825731	0.409219	0.9185	-6.23764
seq.3879.50	CD37	-0.0761109	0.00231136	-0.966876	0.333917	0.901903	-6.11352
seq.3881.49	DYNLL1	-0.0470176	-0.0161765	-0.62222	0.533986	0.935873	-6.38224
seq.3887.90	KPNB1	-0.0404976	0.000889155	-0.988313	0.323318	0.895377	-6.09297
seq.3888.8	ING1	0.0263374	0.00781294	0.352649	0.724451	0.976519	-6.51124
seq.3889.64	LMNB1	-0.0694998	0.00223906	-0.871774	0.38361	0.914117	-6.19929
seq.3890.8	LDHB	-0.0697535	0.000146898	-0.933018	0.351111	0.903552	-6.14507
seq.3891.56	MBD4	-0.0657645	-0.00281261	-0.920218	0.357754	0.905671	-6.15671
seq.3893.55	MSLN	0.00831453	-0.00719054	0.110321	0.912185	0.990015	-6.56633
seq.3893.64	MSLN	-0.136011	-0.0356011	-1.88178	0.0602527	0.806725	-4.83756
seq.3894.15	NAGK	-0.127197	-0.00176465	-1.93715	0.053102	0.78895	-4.73423
seq.3896.5	PGAM1	-0.195072	-0.0258538	-2.69948	0.00710099	0.399856	-3.01138
seq.3897.61	PDXP	-0.0939482	-0.000528199	-1.90468	0.057204	0.806725	-4.79519
seq.3898.5	PSMD7	0.00405909	-0.00363708	0.0553033	0.955912	0.993921	-6.57081
seq.3902.21	SKP1	-0.0269995	-0.00801896	-0.371978	0.710014	0.974394	-6.50437
seq.3903.49	SNX4	0.0716795	-0.0103713	1.17645	0.239789	0.881509	-5.89329
seq.3905.62	UBE2N	-0.0134592	-0.00392485	-0.362037	0.717426	0.974808	-6.50795
seq.4122.12	DDR1	-0.0566396	0.00155514	-0.672644	0.501381	0.93363	-6.35019
seq.4123.60	FGF4	-0.0797658	-0.0153766	-1.18821	0.235126	0.881509	-5.87966
seq.4124.24	HSPA1A	-0.132589	-0.0159195	-2.11431	0.0348176	0.663007	-4.38371
seq.4125.52	AGER	0.042697	-0.00226708	0.592185	0.553905	0.945737	-6.40014
seq.4126.22	BPI	-0.056876	0.0123621	-0.870264	0.384434	0.914117	-6.20058
seq.4127.75	C6	0.0261875	-0.00225888	0.337468	0.735858	0.979159	-6.51639
seq.4128.27	CCL24	-0.00403136	-0.0212813	-0.0541624	0.95682	0.993921	-6.57087
seq.4129.72	CFB	-0.0310422	0.0154033	-0.395361	0.692689	0.974394	-6.49556
seq.4130.71	FGF6	-0.0529343	-0.00223757	-0.721684	0.470713	0.930552	-6.31664
seq.4131.72	FN1	0.0433621	-0.004521	0.57274	0.566992	0.945737	-6.41126
seq.4132.27	FST	-0.0636613	-0.0295772	-0.907052	0.36467	0.907476	-6.16851
seq.4133.54	GZMB	-0.0252371	0.00937625	-0.309127	0.75731	0.979159	-6.52538
seq.4134.4	HBEGF	0.0164072	0.00378305	0.206343	0.836579	0.984951	-6.5514
seq.4135.84	Immunoglobulin E	0.0426186	0.0101235	0.533739	0.59368	0.95012	-6.43244
seq.4136.40	IL17D	-0.0523307	-0.00180318	-0.669349	0.503479	0.93363	-6.35236
seq.4137.57	IL25	-0.0667501	-0.00249728	-0.825026	0.409619	0.9185	-6.23821
seq.4138.25	IL20	0.020965	0.00316221	0.255727	0.798232	0.979159	-6.54019
seq.4139.71	IL6R	0.0295321	0.0183266	0.44383	0.657293	0.965105	-6.47559
seq.4140.3	IL7	0.0274283	-0.0124752	0.371743	0.710189	0.974394	-6.50445
seq.4141.79	CXCL10	-0.0736936	0.000865625	-1.00855	0.313513	0.893773	-6.07315
seq.4143.74	XCL1	-0.0996814	-0.0111198	-1.4201	0.155994	0.833446	-5.58333
seq.4144.13	CCL13	-0.0149666	-0.0288284	-0.230037	0.818126	0.980445	-6.54632
seq.4145.58	NTF3	0.125082	-0.0178828	1.84524	0.0653958	0.806725	-4.90411
seq.4146.58	NTF4	0.0481112	0.00623699	0.585406	0.558451	0.945737	-6.40406
seq.4148.49	PAPPA	-0.101112	-7.43758e-06	-1.44832	0.147946	0.833446	-5.5437
seq.4149.8	PDGFB	0.100505	0.00376355	1.48459	0.138072	0.833446	-5.49161
seq.4150.75	PLG	0.0314299	-0.0109927	0.411409	0.68089	0.970984	-6.4892
seq.4151.6	PLG	0.195596	0.00611879	2.51101	0.0122477	0.485793	-3.48922
seq.4152.58	KLKB1	0.0921572	0.0113174	1.23619	0.216776	0.871395	-5.82266
seq.4153.11	SERPINA3	-0.0872367	-0.00290999	-1.16922	0.242687	0.881948	-5.90161
seq.4154.57	SELP	0.096069	0.00376614	1.21774	0.223707	0.873075	-5.84484
seq.4155.3	TNC	-0.0616016	0.0117281	-0.950096	0.342369	0.90325	-6.1293
seq.4156.74	TGFB2	-0.0473012	0.00419398	-0.632305	0.52738	0.935847	-6.37603
seq.4157.2	F2	0.0820362	0.0234036	1.39166	0.164436	0.840346	-5.62249
seq.4158.54	PLAU	-0.0902364	0.0124353	-1.61498	0.106736	0.823817	-5.29379
seq.4159.130	CFH	-0.010513	-0.0069483	-0.132763	0.894417	0.987811	-6.56365
seq.4160.49	MMP2	0.0427227	0.00902136	0.844096	0.398884	0.916106	-6.22259
seq.4162.54	TF	0.0506507	-0.00466202	0.642973	0.520438	0.935847	-6.36935
seq.4163.5	H2AFZ	0.0572984	-0.0186093	0.893443	0.371906	0.911078	-6.18053
seq.4165.2	TG	0.0422488	-0.00617199	0.559141	0.576232	0.945737	-6.41881
seq.4179.57	YWHAB;YWHAE;YWHAG;YWHAH;YWHAQ;YWHAZ;SFN	0.00791887	-0.00889597	0.157243	0.875095	0.984951	-6.56017
seq.4184.43	EIF4EBP2	0.0832708	-0.00028683	1.17267	0.241299	0.881509	-5.89764
seq.4187.49	PGD	0.0012663	0.0352896	0.0193386	0.984576	0.998466	-6.57212
seq.4188.1	AKR7A2	-0.0131876	0.00911209	-0.309315	0.757168	0.979159	-6.52533
seq.4192.10	AKR1A1	0.00619381	-0.00344877	0.108628	0.913526	0.990015	-6.56651
seq.4194.26	ANP32B	0.0557826	0.0105018	0.885412	0.376218	0.912806	-6.18754
seq.4203.50	CFL1	0.116556	-0.0189025	1.75043	0.0804524	0.818492	-5.07079
seq.4209.60	VTA1	-0.0104492	-0.0151643	-0.351319	0.725448	0.976675	-6.5117
seq.4212.5	EPS15L1	0.00536217	-0.0094238	0.0946481	0.92462	0.990205	-6.56791
seq.4217.49	HSD17B10	-0.00709733	-0.0172096	-0.101652	0.91906	0.990015	-6.56723
seq.4220.39	FER	-0.00242578	-0.00583741	-0.0853914	0.931973	0.991229	-6.56873
seq.4224.7	SYNCRIP	0.0679636	-0.00408763	1.40213	0.161291	0.835285	-5.60817
seq.4230.1	EIF4G2	-0.00504588	-0.00463904	-0.155543	0.876435	0.984951	-6.56043
seq.4232.19	IGF1R	0.0180477	0.00174577	0.334265	0.738273	0.979159	-6.51744
seq.4234.8	IL1RL1	0.0820019	0.000926277	1.15409	0.248831	0.888237	-5.91883
seq.4237.70	LCMT1	-0.0147199	-0.00566903	-0.278416	0.780769	0.979159	-6.53424
seq.4238.4	LIN7B	-0.0605152	-0.00505567	-0.797003	0.425701	0.923636	-6.26051
seq.4240.31	PKM2	-0.0316029	0.0141607	-0.651269	0.515072	0.935847	-6.36408
seq.4245.80	MDM2	0.0494347	-0.0192262	0.646018	0.518465	0.935847	-6.36742
seq.4246.40	L1CAM	0.0509556	0.0150953	0.821324	0.411722	0.918537	-6.2412
seq.4249.64	NME2	-0.0426987	-0.00788736	-1.15078	0.250191	0.889042	-5.92258
seq.4250.23	NSFL1C	-0.0189665	-0.0228586	-0.54298	0.587305	0.946806	-6.42756
seq.4254.6	NUDCD3	-0.0707391	-0.0357755	-1.01888	0.308588	0.893773	-6.06288
seq.4258.15	PA2G4	-0.0653452	-0.0117815	-1.32432	0.185798	0.866769	-5.71208
seq.4261.55	PON1	0.0263228	-0.00109505	0.338613	0.734996	0.979159	-6.51601
seq.4267.81	PES1	-0.148819	0.01653	-1.84252	0.0657926	0.806725	-4.90901
seq.4271.75	PFDN5	0.081321	-0.0166472	1.15715	0.247578	0.887332	-5.91536
seq.4272.46	GPI	-0.0554748	0.00379732	-0.901643	0.367535	0.907476	-6.17331
seq.4276.10	PEBP1	-0.00657672	-0.00851633	-0.152682	0.87869	0.985058	-6.56086
seq.4278.14	P4HB	-0.00487509	0.00960716	-0.0599447	0.952216	0.993483	-6.57054
seq.4280.47	PSMA2	0.0979494	-0.00940717	1.3002	0.19393	0.870277	-5.74309
seq.4282.3	RAN	0.0346235	0.00539096	0.697761	0.485542	0.930552	-6.3333
seq.4284.18	RBM39	-0.102128	0.00291536	-1.45498	0.146093	0.833446	-5.53422
seq.4292.5	NAPA	-0.0360344	0.00014859	-0.866151	0.386684	0.915313	-6.20409
seq.4294.16	SPHK1	0.059405	0.00602482	1.2852	0.19912	0.870277	-5.7621
seq.4297.62	SPON1	-0.0106221	0.00100318	-0.176799	0.859714	0.984951	-6.55696
seq.4301.58	TK1	0.160634	-0.0003619	2.06627	0.0391451	0.684979	-4.48175
seq.4304.18	LCORL	0.0952422	0.00403863	1.18254	0.237366	0.881509	-5.88625
seq.4306.4	TKT	-0.027808	0.00306209	-0.760538	0.447172	0.928944	-6.28838
seq.4309.59	TPI1	-0.0475991	0.00487098	-1.22292	0.221743	0.873075	-5.83864
seq.4314.12	DCTPP1	-0.0395656	0.00206198	-0.571583	0.567775	0.945737	-6.41191
seq.4318.12	PTPN6	-0.0222419	-0.013945	-0.509194	0.610766	0.956085	-6.44501
seq.4322.28	AMN	0.0765459	-0.0180136	1.06703	0.286303	0.889605	-6.01364
seq.4324.33	CST2	0.00185695	-0.0150987	0.0266411	0.978753	0.997956	-6.57196
seq.4328.2	BOC	-0.00568257	-0.00403403	-0.0882264	0.92972	0.990674	-6.56848
seq.4332.6	CLEC1B	0.0621816	0.00326402	0.992222	0.321409	0.894841	-6.08917
seq.4336.2	SAA1	0.00998121	-0.0228245	0.1288	0.89755	0.989359	-6.56416
seq.4337.49	CRP	-0.447765	-0.0180549	-5.73929	1.37933e-08	4.24197e-06	9.25194
seq.4342.10	ICAM1	-0.103255	-0.00853749	-1.3216	0.186703	0.867951	-5.71561
seq.4355.13	DAPK2	0.0548493	-0.00720347	0.742447	0.458049	0.930552	-6.30172
seq.4359.87	DYRK3	0.0146526	0.00517198	0.179221	0.857813	0.984951	-6.55653
seq.4374.45	GDF15	-0.0526844	-0.0266807	-0.8525	0.394208	0.916106	-6.2156
seq.4389.2	DHH	-0.0794115	-0.0178627	-1.30409	0.192603	0.870277	-5.73814
seq.4392.54	FGF12	-0.07005	0.00666348	-0.965508	0.334601	0.901903	-6.11482
seq.4393.3	FGF16	-0.067588	0.00111002	-1.33723	0.181552	0.860445	-5.69525
seq.4394.71	FGF8	-0.0354359	-0.0162871	-0.559126	0.576242	0.945737	-6.41882
seq.4396.54	IFNL1	0.0165679	-0.0180759	0.303697	0.761443	0.979159	-6.52702
seq.4397.26	IFNL2	-0.0449504	0.00339614	-0.601488	0.547697	0.940747	-6.39469
seq.4407.10	MST1	0.0123608	-0.00201586	0.157434	0.874945	0.984951	-6.56014
seq.4413.3	SLPI	0.00287575	0.00457023	0.0530925	0.957672	0.994016	-6.57092
seq.4414.69	SFTPD	-0.117257	-0.000835583	-1.88763	0.0594615	0.806725	-4.82679
seq.4420.7	ADAM12	-0.00951896	0.00025527	-0.140847	0.888029	0.987731	-6.56257
seq.4423.77	BCL2L1	0.136987	-0.00633395	2.63749	0.00852488	0.418526	-3.17228
seq.4428.1	CHST2	0.00317544	-0.000693954	0.0406741	0.967566	0.996886	-6.57149
seq.4429.51	CHST6	-0.0811434	-0.000275042	-1.02333	0.306482	0.893088	-6.05843
seq.4430.44	COLE11	0.0482469	-0.0199024	0.67308	0.501103	0.93363	-6.3499
seq.4435.66	ENPP7	-0.0991097	-0.00117511	-1.29377	0.196143	0.870277	-5.75127
seq.4436.1	ENTPD3	0.00764992	-0.00663133	0.0996074	0.920683	0.990015	-6.56743
seq.4437.56	ENTPD5	-0.0259304	0.00492827	-0.442423	0.65831	0.965105	-6.4762
seq.4440.15	FCRL3	-0.069849	0.00995737	-0.831299	0.406069	0.9185	-6.23311
seq.4449.67	GREM1	-0.0499902	0.015139	-0.661459	0.508521	0.935538	-6.35751
seq.4450.26	HNRNPAB	-0.0330988	-0.00554702	-0.503172	0.614991	0.957281	-6.448
seq.4452.9	LRRTM1	-0.0864304	-0.00870054	-1.1422	0.253735	0.889321	-5.93222
seq.4453.83	LRRTM3	-0.162999	-0.00538833	-2.17004	0.0303165	0.636629	-4.26719
seq.4455.89	MFGE8	-0.0037316	-0.00918844	-0.0768771	0.938742	0.992356	-6.5694
seq.4459.68	PCSK7	-0.00570205	0.0164133	-0.0835837	0.93341	0.991611	-6.56888
seq.4460.8	PDPK1	0.00505242	-0.0106445	0.176099	0.860264	0.984951	-6.55708
seq.4464.10	SIGLE1	-0.0259948	-0.00593335	-0.342481	0.732085	0.978561	-6.51471
seq.4467.49	SPARCL1	0.029275	0.00439324	0.50517	0.613588	0.957281	-6.44701
seq.4468.21	SPHK2	-0.0849761	-0.0116516	-1.27305	0.203394	0.870277	-5.77733
seq.4469.78	CHST15	-0.0346673	0.00238381	-0.620053	0.535411	0.935873	-6.38356
seq.4471.50	TGM3	0.0255381	0.00385465	0.321458	0.747953	0.979159	-6.52157
seq.4472.5	TPM2	0.0453282	-0.00961082	0.979893	0.327454	0.897361	-6.1011
seq.4474.19	RPS27A	0.0247993	-0.00847947	0.640699	0.521914	0.935847	-6.37078
seq.4475.60	ZAP70	-0.0118881	-0.0366499	-0.166862	0.867524	0.984951	-6.55863
seq.4476.22	ZAP70	0.0343621	0.00156121	0.585662	0.558278	0.945737	-6.40391
seq.4479.14	SERPING1	0.0840727	0.0159034	1.25933	0.208302	0.870277	-5.79435
seq.4480.59	C3	-0.153053	-0.0118908	-1.99058	0.0468893	0.740788	-4.63171
seq.4481.34	C4AC4B	-0.162521	-0.0102795	-2.00317	0.045518	0.734503	-4.60715
seq.4482.66	C56	-0.139553	-0.00661818	-1.73238	0.0836156	0.823817	-5.10153
seq.4487.1	FGF7	-0.00191152	0.0216853	-0.0378113	0.969848	0.996886	-6.5716
seq.4490.65	IL3RA	0.0329183	0.00257518	0.46684	0.640749	0.960749	-6.4653
seq.4491.4	IL5RA	-0.0368482	0.00760881	-0.475687	0.634435	0.960749	-6.46121
seq.4493.92	IL11	0.11372	-0.00483356	1.51325	0.130636	0.833446	-5.44954
seq.4495.33	KNG1	0.0364591	0.0272683	0.468281	0.639719	0.960749	-6.46464
seq.4496.60	MMP12	-0.0875317	-0.0077679	-1.27046	0.204315	0.870277	-5.78056
seq.4498.62	NCAM1	0.0458893	0.0124217	0.811591	0.417283	0.919535	-6.249
seq.4499.21	PDGFA	0.0507041	0.00359409	0.771001	0.440949	0.926387	-6.28051
seq.4500.50	CLEC11A	-0.0226953	-0.0100349	-0.295807	0.767459	0.979159	-6.52934
seq.4533.76	ADAMTS15	-0.0508397	-0.00726761	-0.628725	0.52972	0.935847	-6.37824
seq.4534.10	PRSS22	-0.0659164	0.0054039	-1.061	0.289033	0.889605	-6.01993
seq.4535.50	BST1	-0.11	0.00992195	-1.47946	0.139437	0.833446	-5.49905
seq.4540.11	CBX5	-0.0490029	0.00277358	-0.669349	0.503479	0.93363	-6.35236
seq.4541.49	CDON	-0.037767	0.0172586	-0.63709	0.524261	0.935847	-6.37305
seq.4542.24	CLU	-0.00177896	0.00206321	-0.0340332	0.97286	0.996971	-6.57174
seq.4543.65	COL23A1	-0.132961	-0.00678541	-1.67751	0.0938592	0.823817	-5.19306
seq.4544.4	PPBP	0.0590571	-0.00792799	0.965515	0.334598	0.901903	-6.11481
seq.4545.53	DNAJ19	-0.0240455	-0.0160612	-0.313303	0.754137	0.979159	-6.52411
seq.4546.27	ADGRE2	0.0167317	0.00178155	0.254876	0.798889	0.979159	-6.54041
seq.4547.59	FLRT1	-0.130629	-0.0150357	-1.94414	0.0522519	0.78535	-4.72098
seq.4548.4	FUT3	-0.0130461	0.0121266	-0.156394	0.875765	0.984951	-6.5603
seq.4549.78	FUT5	-0.106173	0.0146809	-1.58517	0.113349	0.823817	-5.34047
seq.4550.3	FYN	-0.0187328	0.00895999	-0.242558	0.808414	0.979159	-6.54342
seq.4551.72	ADGRG5	-0.105654	-0.00285654	-1.25608	0.209477	0.870277	-5.79836
seq.4553.65	HDGFRP2	-0.0182587	-0.0207927	-0.259065	0.795656	0.979159	-6.53935
seq.4556.10	IL34	0.0453843	-0.00982792	0.755437	0.450224	0.930401	-6.29217
seq.4557.61	KIRREL3	-0.0585751	-0.00996823	-0.784558	0.43296	0.92516	-6.27017
seq.4559.64	KYNU	-0.175624	-0.00237774	-2.32035	0.020589	0.566168	-3.938
seq.4560.34	LCK	0.0207932	-0.0130832	0.331219	0.740572	0.979159	-6.51844
seq.4561.65	BIR7	-0.119318	-0.00152518	-1.55758	0.119755	0.82834	-5.38291
seq.4562.1	NXPH1	0.0987442	0.0043176	1.59324	0.111527	0.823817	-5.32791
seq.4563.61	PLCG1	0.0234764	0.00538589	0.320328	0.748809	0.979159	-6.52192
seq.4564.2	PLXN1	-0.0565683	-0.000535864	-0.887498	0.375095	0.912183	-6.18572
seq.4566.24	RSPO2	0.0815449	-0.00467768	1.04076	0.298323	0.890655	-6.04079
seq.4567.82	SH2D1A	-0.0863997	0.00308888	-1.30841	0.191134	0.870277	-5.7326
seq.4568.17	SLITRK5	-0.014014	0.00159965	-0.234573	0.814604	0.97978	-6.54529
seq.4569.52	SORCS2	0.0256817	-0.00233747	0.324414	0.745715	0.979159	-6.52063
seq.4588.1	PPY	-0.0915203	-0.0162076	-1.18739	0.23545	0.881509	-5.88062
seq.4673.13	IL6	-0.0877845	-0.00115095	-1.11292	0.266098	0.889605	-5.96458
seq.4693.72	HIBADH	-0.0779672	-0.00630358	-1.00037	0.317452	0.893773	-6.08121
seq.4695.49	CSN1S1	-0.0177817	0.0138159	-0.257131	0.797148	0.979159	-6.53984
seq.4697.59	CSF2	0.0966227	-0.0142003	1.30251	0.193142	0.870277	-5.74016
seq.4703.87	LTA	-0.0503831	-0.0206496	-0.81953	0.412744	0.918537	-6.24264
seq.4706.17	EPB41	-0.0106612	-0.00573472	-0.17644	0.859996	0.984951	-6.55702
seq.4707.50	YWHAB;YWHAE;YWHAG;YWHAH;YWHAQ;YWHAZ;SFN	0.0965168	-0.00678549	1.44871	0.147835	0.833446	-5.54313
seq.4708.3	HSD17B1	-0.0590237	-0.00544578	-0.872304	0.383321	0.914117	-6.19884
seq.4712.28	APOD	0.0388983	-0.0027404	0.630051	0.528853	0.935847	-6.37742
seq.4717.55	IL3	-0.09737	0.0099681	-1.17699	0.239574	0.881509	-5.89267
seq.4718.5	PPIB	-0.0870241	0.00576181	-1.18825	0.235112	0.881509	-5.87962
seq.4719.58	PDIA3	-0.0101777	-0.0100837	-0.129506	0.896992	0.989017	-6.56407
seq.4721.54	TFF3	0.0411979	-0.0197146	0.654954	0.512698	0.935847	-6.36172
seq.4763.31	AFM	0.050379	0.00813398	0.635938	0.52501	0.935847	-6.37377
seq.4769.10	OLFM4	0.0174001	-0.0146716	0.230253	0.817958	0.980445	-6.54627
seq.4771.10	SMPDL3A	-0.0250848	-0.00328191	-0.568017	0.570193	0.945737	-6.4139
seq.4774.62	FAM107B	0.00826792	0.0103537	0.0999441	0.920415	0.990015	-6.5674
seq.4775.34	GSN	0.0426336	0.00606764	0.559288	0.576132	0.945737	-6.41873
seq.4785.30	SERPINA6	-0.0861095	-0.00320978	-1.0868	0.277475	0.889605	-5.99276
seq.4786.58	CMPK1	-0.0349429	-0.0105312	-0.606439	0.544407	0.938929	-6.39175
seq.4801.13	LPO	0.0881854	0.0173009	1.09891	0.27216	0.889605	-5.97978
seq.4807.13	COL8A1	0.0603574	0.00588528	0.753982	0.451096	0.930401	-6.29325
seq.4811.33	ITIH4	0.0451984	0.00891345	0.588607	0.556302	0.945737	-6.40221
seq.4815.25	TXND12	-0.104573	0.0236329	-1.43878	0.150629	0.833446	-5.55718
seq.4829.43	SFN	-0.0349778	-0.00814795	-0.453626	0.650229	0.96403	-6.47127
seq.4831.4	SELL	0.0781033	-0.0060916	0.993995	0.320546	0.894162	-6.08744
seq.4832.75	TNFRSF10A	-0.0181721	0.00385291	-0.232054	0.81656	0.980445	-6.54586
seq.4834.61	EPHA2	0.0541386	-0.0140899	0.888467	0.374574	0.911754	-6.18488
seq.4840.73	CSF3	-0.0106688	-0.0137226	-0.13975	0.888895	0.987731	-6.56272
seq.4842.62	GP3	0.067336	0.0302011	0.911118	0.362525	0.905671	-6.16488
seq.4851.25	IL1A	-0.0661357	0.00568202	-0.986447	0.324231	0.895644	-6.09478
seq.4859.6	BMPR1A	0.0145244	0.00678947	0.197189	0.843733	0.984951	-6.55321
seq.4862.63	BMPR2	0.0135334	0.00650141	0.165292	0.868758	0.984951	-6.55889
seq.4866.59	NTRK2	-0.0615174	0.00993863	-1.13672	0.25602	0.889605	-5.93834
seq.4867.15	VEGFA	0.0593946	-0.0204208	0.750679	0.453081	0.930401	-6.29569
seq.4874.3	ANG	0.122102	-0.0127429	1.61158	0.107473	0.823817	-5.29915
seq.4876.32	F9	-0.0739757	0.0158616	-0.946818	0.344036	0.90325	-6.13235
seq.4878.3	F10	0.0225145	0.0138484	0.301251	0.763307	0.979159	-6.52774
seq.4880.21	GDF2	-0.0578954	0.0139638	-0.690886	0.489851	0.930552	-6.33798
seq.4883.56	INS	-0.139918	-0.0100913	-1.79639	0.0728348	0.811409	-4.99109
seq.4886.3	CCL7	0.00879915	0.0148578	0.113386	0.909755	0.990015	-6.56599
seq.4889.82	WNT7A	-0.0417526	0.00981495	-0.516705	0.605514	0.954898	-6.44122
seq.4890.10	POMC	0.0726548	-0.0115994	1.12174	0.26233	0.889605	-5.95492
seq.4891.50	GCG	0.000613025	-0.0177977	0.00828118	0.993395	0.998466	-6.57227
seq.4900.8	C3	-0.153823	-0.00341833	-1.92303	0.0548536	0.797471	-4.76085
seq.4903.72	PPP3CA|PPP3R1	0.00859502	0.0112859	0.129884	0.896693	0.989017	-6.56402
seq.4904.7	CASP2	-0.174461	0.01381	-2.14682	0.0321271	0.645448	-4.3161
seq.4905.63	COTL1	-0.0803416	-0.0279058	-1.58129	0.114233	0.823817	-5.34649
seq.4906.35	F5	-0.0108378	0.0182777	-0.157799	0.874657	0.984951	-6.56008
seq.4907.56	FGA|FGB|FGG	-0.0574354	-0.00621173	-0.80859	0.419007	0.920585	-6.25138
seq.4908.6	ENG	0.0273229	-0.000101769	0.485015	0.627807	0.959987	-6.45681
seq.4909.68	LGALS8	0.0197432	0.0123657	0.256103	0.797941	0.979159	-6.5401
seq.4910.21	PLA2G1B	0.0689099	-0.00129825	0.875284	0.381699	0.914117	-6.19628
seq.4911.49	GSTP1	-0.0257478	0.00192191	-0.364961	0.715244	0.974394	-6.5069
seq.4912.17	GOT1	0.00729701	-0.00827119	0.109337	0.912965	0.990015	-6.56644
seq.4913.78	CCL16	-0.0723098	-0.0116055	-1.01495	0.310455	0.893773	-6.0668
seq.4914.10	CGACGB	-0.0128952	0.0094938	-0.247824	0.804338	0.979159	-6.54215
seq.4915.64	HBA1HBB	0.0905821	0.00182184	1.61276	0.107217	0.823817	-5.29729
seq.4916.2	Immunoglobulin D	-0.0488155	0.00878406	-0.605769	0.544851	0.938929	-6.39215
seq.4917.62	ITGAV|ITGB5	-0.00638179	0.0127889	-0.0804734	0.935882	0.991685	-6.56913
seq.4918.21	KNG1	0.00805225	0.00908414	0.105492	0.916013	0.990015	-6.56684
seq.4920.10	LYZ	-0.0821557	-0.0334214	-1.09561	0.2736	0.889605	-5.98333
seq.4922.13	CCL19	-0.0208084	0.010526	-0.262218	0.793225	0.979159	-6.53854
seq.4923.79	AMH	0.015433	0.0204619	0.21416	0.83048	0.983819	-6.54979
seq.4924.32	MMP1	0.0137776	-0.000870284	0.175526	0.860713	0.984951	-6.55718
seq.4925.54	MMP13	-0.0337958	-3.15911e-05	-0.457947	0.647123	0.962858	-6.46934
seq.4929.55	SHBG	0.10775	0.0136436	1.48036	0.139196	0.833446	-5.49774
seq.4930.21	ST1	-0.0554033	-0.0142666	-0.840173	0.401079	0.917264	-6.22583
seq.4931.59	F3	0.0855894	-0.0187753	1.06632	0.286623	0.889605	-6.01438
seq.4956.2	EREG	-0.0242925	-0.0122122	-0.321531	0.747897	0.979159	-6.52154
seq.4957.1	RPSA	-0.120399	-0.0117101	-1.75594	0.0795055	0.817129	-5.06134
seq.4959.2	AGR2	-0.0510075	0.00135422	-0.853165	0.39384	0.916106	-6.21504
seq.4960.72	ANXA1	-0.0620074	-0.00785025	-0.996405	0.319374	0.893773	-6.08509
seq.4961.17	ANXA2	-0.00269191	-0.00302137	-0.041595	0.966833	0.996886	-6.57146
seq.4962.52	CDNF	-0.00885463	-0.00283104	-0.135317	0.892398	0.987811	-6.56332
seq.4963.19	ARPP19	-0.0744181	0.00474595	-1.09328	0.274621	0.889605	-5.98583
seq.4964.67	ERAP1	-0.0447211	-0.0151423	-0.568834	0.569639	0.945737	-6.41345
seq.4965.27	ATP5B	-0.0254929	0.0106096	-0.420861	0.673977	0.970299	-6.48534
seq.4967.1	C1QBP	-0.0255184	-0.00155616	-0.360583	0.718513	0.974808	-6.50846
seq.4968.50	CAPG	-0.015034	0.0039253	-0.18744	0.851366	0.984951	-6.55505
seq.4969.2	CA1	0.0393068	0.00644465	0.699302	0.48458	0.930552	-6.33224
seq.4970.55	CA2	0.0374684	0.0143839	0.46692	0.640693	0.960749	-6.46526
seq.4971.1	CTSZ	-0.154486	-0.0208938	-2.30696	0.0213282	0.567113	-3.9682
seq.4973.18	BIR3	-0.0901799	0.00368264	-1.09479	0.273959	0.889605	-5.98421
seq.4976.57	CRK	-0.0332809	-0.0199149	-0.775394	0.438351	0.926131	-6.27718
seq.4978.54	DBNL	-0.0064426	0.00815667	-0.0833786	0.933573	0.991611	-6.56889
seq.4979.34	DPT	0.0281303	-0.000401975	0.447359	0.654745	0.965105	-6.47404
seq.4981.6	DS3	-0.0461141	-0.0201875	-0.716639	0.47382	0.930552	-6.3202
seq.4982.54	PI3	0.00629696	-0.00809385	0.0929395	0.925976	0.990205	-6.56807
seq.4983.6	ERP29	-0.0661827	-0.016161	-0.84524	0.398246	0.916106	-6.22164
seq.4984.83	ESD	0.0162123	0.00462964	0.200141	0.841424	0.984951	-6.55264
seq.4985.11	FABP5	0.00567182	0.00119477	0.0756297	0.939734	0.992454	-6.5695
seq.4986.59	PTK2	-0.176738	0.00432047	-2.2398	0.0253957	0.607977	-4.11712
seq.4987.17	FCAR	0.0449493	0.00384774	0.54181	0.58811	0.946806	-6.42818
seq.4988.49	FGFR4	-0.108792	0.0144083	-1.47844	0.13971	0.833446	-5.50053
seq.4989.7	FGG	-0.0174055	-0.00668502	-0.260324	0.794685	0.979159	-6.53903
seq.4990.87	GP1BA	0.175746	0.000697163	2.31617	0.0208171	0.566168	-3.94744
seq.4991.12	GP5	0.0160605	0.00451739	0.20308	0.839128	0.984951	-6.55206
seq.4992.49	GRN	-0.0171512	-0.0033557	-0.277708	0.781313	0.979159	-6.53444
seq.4993.16	GSTA3	0.0867959	0.00501409	1.05417	0.292143	0.890655	-6.027
seq.4994.178	HNRNPK	0.119908	0.0018213	1.50827	0.131905	0.833446	-5.45691
seq.4995.16	HPGD	-0.0536013	0.0135366	-0.856053	0.392241	0.916106	-6.21262
seq.4996.66	HRG	-0.043129	-0.0039144	-0.541293	0.588466	0.946806	-6.42845
seq.4997.19	EIF4A3	0.0880315	0.00901461	1.17354	0.240953	0.881509	-5.89665
seq.4998.50	JAK2	-0.0612821	0.00700204	-0.774995	0.438587	0.926131	-6.27748
seq.5000.52	LGALS3BP	-0.0414572	-0.0121723	-0.574561	0.56576	0.945737	-6.41023
seq.5001.6	SCGB2A1	0.0365825	0.00294454	0.686414	0.492664	0.930552	-6.34101
seq.5002.76	MMP14	-0.0059871	0.0182498	-0.0734674	0.941454	0.992663	-6.56966
seq.5004.69	MAPK11	-0.0144069	-0.0150719	-0.184594	0.853597	0.984951	-6.55557
seq.5005.4	MAPK12	0.0204268	0.00469934	0.253435	0.800001	0.979159	-6.54077
seq.5006.71	MAPK13	0.0863116	-0.0132074	1.15597	0.24806	0.887332	-5.9167
seq.5007.1	MAPK14	-0.00264416	0.0102333	-0.0449537	0.964156	0.996395	-6.57131
seq.5008.51	SOD2	0.00143238	0.0208494	0.0233217	0.9814	0.998466	-6.57204
seq.5009.11	MSN	0.855115	-0.00104701	15.1952	1.14346e-45	1.14289e-42	92.017
seq.5011.11	NAMPT	-0.0208581	-0.0119187	-0.269909	0.787304	0.979159	-6.53653
seq.5012.67	AK1	0.012784	-0.00212649	0.253208	0.800177	0.979159	-6.54082
seq.5013.2	CLI1	-0.00868778	0.0035589	-0.169932	0.86511	0.984951	-6.55813
seq.5014.49	NCK1	-0.0585288	0.00184758	-0.717656	0.473192	0.930552	-6.31948
seq.5015.15	PLA2G7	0.176946	0.0061223	2.61449	0.0091151	0.431678	-3.23105
seq.5016.61	PARK7	0.0937028	-0.00455548	1.17313	0.241117	0.881509	-5.89712
seq.5017.19	PRDX5	0.0217884	-0.000807691	0.276171	0.782492	0.979159	-6.53485
seq.5018.68	PRDX6	-0.0194217	-0.000783307	-0.39808	0.690685	0.974394	-6.4945
seq.5019.16	UCHL1	-0.122312	-0.00311149	-1.58241	0.113977	0.823817	-5.34474
seq.5020.50	PGK1	0.041658	0.00858875	0.740923	0.458972	0.930552	-6.30283
seq.5021.13	PPA1	0.00813002	0.00966374	0.120105	0.904432	0.990015	-6.56522
seq.5023.23	ADSL	-0.0528836	-0.0251122	-0.764068	0.445067	0.928693	-6.28574
seq.5024.67	RB1	-0.0132332	-0.0123557	-0.180038	0.857171	0.984951	-6.55639
seq.5026.66	RPS3	-0.0158245	-0.00776035	-0.258863	0.795812	0.979159	-6.5394
seq.5028.59	CD163	-0.0941417	-0.0185494	-1.37402	0.169844	0.850695	-5.64639
seq.5029.3	FAP	-0.00677553	0.00597749	-0.0925943	0.926251	0.990205	-6.5681
seq.5030.52	SIRT2	-0.00535256	0.0213496	-0.0669538	0.946636	0.993311	-6.57011
seq.5031.10	SPTAN1	0.0814851	-0.000548056	1.18453	0.236579	0.881509	-5.88394
seq.5032.64	SSRP1	0.105161	-0.00325964	1.30887	0.190978	0.870277	-5.73201
seq.5033.27	TPM1	-0.141377	-0.011985	-1.86066	0.0631823	0.806725	-4.87618
seq.5034.79	PRSS2	0.0835081	-0.0133486	1.10794	0.268241	0.889605	-5.97001
seq.5035.7	TYMS	0.112556	0.0137582	1.33389	0.182643	0.862108	-5.69962
seq.5036.50	TNFAIP6	0.0962845	-0.00635914	1.33687	0.181671	0.860445	-5.69573
seq.5059.8	Immunoglobulin G	-0.0771392	0.00691229	-0.99728	0.31895	0.893773	-6.08424
seq.5060.62	CD274	0.00651479	0.0017828	0.08123	0.935281	0.991685	-6.56907
seq.5061.27	ICOSLG	-0.0441235	-0.00691489	-0.69047	0.490112	0.930552	-6.33827
seq.5062.60	CD226	0.06647	-0.0100295	0.869163	0.385036	0.914117	-6.20152
seq.5063.12	CD244	0.0780542	-0.026442	1.20722	0.227728	0.876694	-5.85734
seq.5065.8	CD83	0.155724	-0.0012834	2.05638	0.0400913	0.684979	-4.50167
seq.5066.134	CD300C	-0.0038338	0.0070046	-0.0584865	0.953377	0.993921	-6.57063
seq.5068.54	CRTAM	0.0392977	0.0213344	0.480713	0.630861	0.960077	-6.45885
seq.5069.9	CD55	0.0420484	0.00733339	0.760966	0.446916	0.928944	-6.28806
seq.5070.76	TNFRSF6B	0.0777474	-0.00427681	1.03916	0.299064	0.890655	-6.04241
seq.5071.3	Immunoglobulin G	-0.00682474	0.00519786	-0.087014	0.930684	0.991055	-6.56859
seq.5073.30	Immunoglobulin G	-0.0637461	-0.00572179	-0.828282	0.407774	0.9185	-6.23557
seq.5076.53	EPHA10	0.0353608	-0.00155643	0.444508	0.656803	0.965105	-6.47529
seq.5077.28	EPHB2	-0.0954348	0.00166852	-1.20464	0.228722	0.876694	-5.86039
seq.5078.82	EPHB6	0.11494	-0.00125952	1.83196	0.0673532	0.806725	-4.92799
seq.5080.131	GPNMB	-0.0504414	0.00425463	-0.774731	0.438743	0.926131	-6.27768
seq.5082.51	IL1RAPL2	0.078731	0.0222801	1.00862	0.313484	0.893773	-6.07309
seq.5084.154	IL17RB	-0.12068	0.0017055	-1.58378	0.113664	0.823817	-5.34262
seq.5085.18	IL20RA	-0.022343	0.0164468	-0.269473	0.78764	0.979159	-6.53665
seq.5087.5	IL22RA2	-0.0672931	0.0277461	-0.957016	0.338867	0.90325	-6.12283
seq.5088.175	IL23R	-0.0189526	0.00287236	-0.250682	0.802129	0.979159	-6.54145
seq.5089.11	IL7R	-0.0849697	-0.00648337	-1.04095	0.298235	0.890655	-6.04059
seq.5090.49	LILRB1	-0.0604219	0.0021647	-0.833591	0.404776	0.918442	-6.23124
seq.5091.28	LILRB2	-0.094393	-0.0149832	-1.51927	0.129115	0.833446	-5.4406
seq.5092.51	JAG1	0.0619147	-0.00586572	1.01854	0.308748	0.893773	-6.06322
seq.5093.47	JAG2	0.0336953	0.0168309	0.433904	0.664483	0.96674	-6.47986
seq.5094.62	AMICA1	-0.0416788	0.0159235	-0.511411	0.609214	0.955901	-6.4439
seq.5095.7	KIR2DL4	-0.0710467	0.0122905	-0.963803	0.335455	0.901903	-6.11643
seq.5096.51	KIR3DL2	0.0393568	-0.00349092	0.512604	0.608379	0.955654	-6.4433
seq.5097.14	KIR3DS1	-0.0346254	0.00101914	-0.556404	0.5781	0.945979	-6.42031
seq.5098.79	KLRF1	0.0375974	-0.00153782	0.488636	0.625242	0.959175	-6.45508
seq.5099.14	LAG3	0.0638635	-0.00888944	0.984914	0.324983	0.895711	-6.09626
seq.5100.53	SCARB2	-0.0274638	-0.00981501	-0.418732	0.675531	0.970488	-6.48622
seq.5102.55	MICB	0.160387	0.00491121	1.9618	0.0501547	0.765338	-4.68727
seq.5103.30	CD200R1	0.0114342	-0.00300695	0.145453	0.884393	0.987162	-6.56192
seq.5104.57	NCR1	0.0906901	0.00245988	1.26986	0.204528	0.870277	-5.78131
seq.5105.2	RTN4R	-0.0118751	-0.0106244	-0.174395	0.861602	0.984951	-6.55737
seq.5106.52	NOTCH2	-0.0197816	-0.0367921	-0.276787	0.78202	0.979159	-6.53469
seq.5107.7	NOTCH1	0.031668	0.0132894	0.717755	0.473131	0.930552	-6.31941
seq.5108.72	NOTCH3	0.0210826	-0.0108562	0.283333	0.777	0.979159	-6.53289
seq.5109.24	NRCAM	-0.0229635	0.00646645	-0.386745	0.699055	0.974394	-6.49886
seq.5110.84	NRXN1	0.0733972	-0.00929651	0.989079	0.322943	0.895375	-6.09223
seq.5111.15	NRXN3	-0.0582455	-0.000831257	-0.826555	0.408752	0.9185	-6.23697
seq.5112.73	CD200	0.100638	-0.00238886	1.38992	0.164966	0.841167	-5.62487
seq.5114.65	PRLR	-0.00337199	-0.00695237	-0.0663386	0.947126	0.993339	-6.57015
seq.5115.31	RELT	0.0612242	-0.00878753	0.997045	0.319064	0.893773	-6.08447
seq.5116.62	ROBO2	-0.0651204	0.0212078	-1.32899	0.184254	0.865179	-5.70601
seq.5117.14	ROBO3	-0.0734202	0.011595	-0.926284	0.354596	0.903731	-6.15121
seq.5118.74	Immunoglobulin G	0.0136658	-0.00995025	0.176106	0.860258	0.984951	-6.55708
seq.5121.3	SEMA6B	-0.0140166	-0.00919559	-0.241715	0.809067	0.979159	-6.54362
seq.5122.92	SEMA6A	-0.0162216	-0.00113863	-0.329255	0.742055	0.979159	-6.51907
seq.5124.62	ICAM5	0.0901066	0.0293448	1.47247	0.141313	0.833446	-5.50915
seq.5125.6	SIGLE14	-0.0205619	0.00799226	-0.251707	0.801337	0.979159	-6.5412
seq.5128.53	SLAMF6	0.00687269	-0.00745523	0.09147	0.927144	0.990307	-6.5682
seq.5129.12	SCARF1	0.0546805	-0.0142318	0.724959	0.468703	0.930552	-6.31431
seq.5130.67	SCARF2	0.00761258	0.00670114	0.103124	0.917892	0.990015	-6.56708
seq.5131.15	TNFRSF19	-0.000381506	-0.00272064	-0.00549307	0.995619	0.998466	-6.57229
seq.5132.71	IL27RA	0.0814727	-0.00289305	0.999355	0.317945	0.893773	-6.0822
seq.5133.17	TGFBR2	-0.0442938	-0.0056502	-0.553845	0.57985	0.945979	-6.42171
seq.5134.52	HAVCR2	-0.00221989	-0.00884576	-0.0352298	0.971906	0.99695	-6.5717
seq.5138.50	TNFRSF12A	-0.0928647	0.00184837	-1.18329	0.237067	0.881509	-5.88537
seq.5139.32	UNC5C	0.017912	-0.0117516	0.311443	0.75555	0.979159	-6.52468
seq.5140.56	UNC5D	0.0475205	0.00603277	0.779249	0.436078	0.926009	-6.27424
seq.5178.5	PDE7A	0.09199	-0.022564	1.44315	0.149395	0.833446	-5.55101
seq.5183.53	PRKAA1|PRKAB1|PRKAG1	0.113257	0.00441477	1.7141	0.0869232	0.823817	-5.13235
seq.5193.51	KRAS	-0.112818	-0.00626581	-1.62327	0.104951	0.823817	-5.28065
seq.5196.7	NMT1	-0.102246	0.0137835	-1.25691	0.209176	0.870277	-5.79734
seq.5201.50	PDE9A	-0.00118688	0.0176146	-0.0144881	0.988444	0.998466	-6.5722
seq.5202.4	PPID	-0.0343697	0.0175865	-0.61169	0.540928	0.938929	-6.38861
seq.5204.13	PSME3	0.0485832	0.00455777	0.656483	0.511714	0.935847	-6.36073
seq.5223.59	GCKR	0.127878	0.0118666	1.57336	0.116056	0.823817	-5.35872
seq.5224.20	CSNK2A1	-0.0687529	0.00586895	-0.830412	0.40657	0.9185	-6.23383
seq.5225.50	CSNK2A1CSNK2B	-0.0233871	-0.0019443	-0.572009	0.567487	0.945737	-6.41167
seq.5226.36	CSNK2A2CSNK2B	-0.0106569	-0.00996017	-0.144711	0.884978	0.987334	-6.56202
seq.5227.60	PDK1	-0.00256296	0.00430011	-0.0311907	0.975126	0.997956	-6.57183
seq.5228.25	KIF23	0.0178398	0.0139477	0.251129	0.801783	0.979159	-6.54134
seq.5229.90	IMPDH1	-0.0927269	0.0035001	-1.43097	0.152855	0.833446	-5.56816
seq.5230.99	HMGCR	-0.0456094	0.00438789	-0.563973	0.572941	0.945737	-6.41615
seq.5231.79	PCSK9	0.358388	0.00942235	4.57524	5.56379e-06	0.0011122	3.56378
seq.5236.2	NR1D1	-0.00664548	0.0149712	-0.0850713	0.932227	0.991235	-6.56875
seq.5238.26	PPIE	-0.0290085	0.00164068	-0.524682	0.599959	0.951311	-6.43715
seq.5242.37	MAP2K4	-0.0664633	0.0254782	-1.03627	0.300411	0.890655	-6.04536
seq.5244.12	MAPK9	0.0836509	0.022078	1.28234	0.200121	0.870277	-5.7657
seq.5245.40	PRKAA2|PRKAB2|PRKAG1	-0.0566794	-0.00943961	-1.12647	0.260327	0.889605	-5.94971
seq.5246.64	PDE2A	-0.0492724	-0.00307288	-0.681053	0.496048	0.930795	-6.34461
seq.5247.17	PPIA	0.0163738	-0.0168707	0.580887	0.561491	0.945737	-6.40664
seq.5248.68	PPIF	0.0407955	-0.0175421	1.03957	0.298874	0.890655	-6.042
seq.5249.31	STK17B	-0.0603919	-0.00639208	-1.05001	0.294052	0.890655	-6.0313
seq.5250.53	IMPDH2	-0.0580631	0.000934503	-1.02941	0.303617	0.890655	-6.0523
seq.5252.33	PDE11A	-0.0678685	0.024221	-0.832123	0.405604	0.9185	-6.23244
seq.5253.1	PDE1A	-0.0301644	-0.00183342	-0.397187	0.691343	0.974394	-6.49485
seq.5254.69	PDE3A	0.0529842	0.00576983	0.644908	0.519184	0.935847	-6.36813
seq.5255.22	PDE4D	0.0544578	0.00234052	0.734396	0.462937	0.930552	-6.30755
seq.5256.86	PDE5A	-0.00263041	0.0119648	-0.0357638	0.97148	0.996914	-6.57168
seq.5259.2	MAP3K7|TAB1	0.00414962	-0.0131281	0.0570614	0.954511	0.993921	-6.57071
seq.5260.80	TYK2	-0.0278286	-0.00926657	-0.347545	0.728279	0.976675	-6.513
seq.5261.13	ABL2	-0.0245923	-0.00469285	-0.434392	0.664129	0.966577	-6.47966
seq.5262.57	BCAR3	-0.0555555	-0.00819055	-1.10373	0.270063	0.889605	-5.97457
seq.5264.65	CALR	-0.0369586	-0.0151209	-0.4704	0.638206	0.960749	-6.46366
seq.5265.12	GRAP2	-0.0437328	-0.0123065	-0.555246	0.578892	0.945979	-6.42094
seq.5268.49	MMP16	-0.0526444	0.00530051	-0.622997	0.533476	0.935873	-6.38176
seq.5271.5	RA3	0.00561892	-0.000664536	0.110992	0.911652	0.990015	-6.56626
seq.5272.55	SH1	0.0637031	-0.0181739	1.7566	0.0793943	0.817129	-5.06022
seq.5275.28	VAV1	0.0215726	-0.00771184	0.732132	0.464316	0.930552	-6.30918
seq.5280.68	SLC25A18	-0.0195	-0.0187057	-0.277974	0.781109	0.979159	-6.53436
seq.5301.7	CCL11	0.0312507	0.00184954	0.404997	0.685595	0.972344	-6.49177
seq.5307.12	F9	-0.128285	0.0067204	-1.58148	0.11419	0.823817	-5.34619
seq.5308.89	ELANE	-0.0514505	-0.0108567	-0.868253	0.385533	0.914439	-6.2023
seq.5312.49	APOE	0.233114	-0.000505578	3.04992	0.00236948	0.249294	-2.03298
seq.5315.22	TNNT2	-0.0118448	-0.0258248	-0.155474	0.876489	0.984951	-6.56044
seq.5316.54	F2	0.0770983	0.0111852	1.10646	0.268883	0.889605	-5.97162
seq.5328.33	EGFR	0.02546	0.0161078	0.299382	0.764731	0.979159	-6.5283
seq.5335.73	ANXA6	0.03903	0.00360573	0.586278	0.557865	0.945737	-6.40356
seq.5337.64	CD86	-0.0305353	0.00472471	-0.389549	0.69698	0.974394	-6.4978
seq.5339.49	S100A9	0.0326734	-0.010705	0.456817	0.647935	0.963348	-6.46984
seq.5340.24	CASP10	-0.0112535	0.00752303	-0.138313	0.89003	0.987731	-6.56291
seq.5343.74	CPE	0.33711	0.00939685	4.81984	1.73907e-06	0.000386268	4.65945
seq.5345.51	CKAP2	-0.125152	-0.0169377	-2.33713	0.0196944	0.566168	-3.89991
seq.5346.24	CPNE1	0.0625057	-0.0102371	1.00062	0.317335	0.893773	-6.08097
seq.5347.59	CCNB1	0.0247836	0.00194529	0.311374	0.755603	0.979159	-6.5247
seq.5349.69	DLL1	-0.0100968	0.00601028	-0.136455	0.891498	0.987731	-6.56316
seq.5350.14	GP6	-0.117104	-0.00751094	-1.66558	0.0962135	0.823817	-5.21256
seq.5351.52	HNRNPA2B1	-0.0721508	-0.00783144	-1.22301	0.221709	0.873075	-5.83854
seq.5352.11	TNFRSF14	-0.03299	-0.0436849	-0.609402	0.542442	0.938929	-6.38998
seq.5353.89	IL1RN	0.167361	-0.00712818	2.22134	0.0266253	0.618885	-4.15728
seq.5354.11	KRT18	-0.0578334	0.00272209	-0.723806	0.46941	0.930552	-6.31513
seq.5355.69	TNFSF14	-0.0186823	-0.0113913	-0.338121	0.735366	0.979159	-6.51617
seq.5356.2	MIF	-0.0470149	-0.0112945	-0.586552	0.557681	0.945737	-6.4034
seq.5357.60	NLGN4X	-0.0801874	0.00739896	-0.996067	0.319538	0.893773	-6.08542
seq.5358.3	OMD	0.0201774	0.0122639	0.313702	0.753835	0.979159	-6.52398
seq.5359.65	PIM1	-0.00203881	0.00110284	-0.0246152	0.980368	0.998093	-6.57201
seq.5360.9	AKT2	-0.0463742	0.00376754	-0.686874	0.492374	0.930552	-6.3407
seq.5363.51	SEMA3E	0.00623661	0.00929198	0.0837064	0.933312	0.991611	-6.56887
seq.5364.7	SET	0.0654156	0.0212405	1.20498	0.228589	0.876694	-5.85998
seq.5383.14	TNFRSF13C	-0.0583838	0.00786263	-0.944531	0.345202	0.90325	-6.13447
seq.5384.67	BRF1	0.000617939	-0.00408942	0.0126741	0.989891	0.998466	-6.57223
seq.5392.73	FAS	0.00742037	-0.0201066	0.12317	0.902006	0.990015	-6.56486
seq.5400.52	LEPR	0.0378154	0.0114985	0.478699	0.632292	0.960197	-6.4598
seq.5404.53	TNFRSF21	0.0739115	-0.000541711	1.35746	0.175044	0.857008	-5.66855
seq.5410.53	CDH15	-0.0577649	-0.00426003	-1.00928	0.313165	0.893773	-6.07243
seq.5412.53	CD27	0.00701342	0.0169933	0.0964686	0.923174	0.990205	-6.56774
seq.5424.55	TNFRSF11A	-0.120165	-0.00140786	-1.47192	0.14146	0.833446	-5.50994
seq.5430.66	SIRPA	0.0994342	-0.00755337	1.24794	0.212443	0.870277	-5.80835
seq.5451.1	ALCAM	-0.00313664	0.010223	-0.064861	0.948302	0.993468	-6.57024
seq.5452.71	ASGR1	0.0164183	-0.0211405	0.291384	0.770838	0.979159	-6.53062
seq.5456.59	CNDP1	0.091146	-0.001491	1.16783	0.243244	0.881948	-5.90319
seq.5457.5	COLE12	-0.038484	0.0163123	-0.605868	0.544786	0.938929	-6.39209
seq.5459.33	CST1	-0.00765514	-0.0125528	-0.104006	0.917193	0.990015	-6.567
seq.5460.60	DDX19B	-0.0345058	-0.00613962	-0.505574	0.613304	0.957281	-6.44681
seq.5462.62	FCN3	-0.00805589	0.00849409	-0.102407	0.918461	0.990015	-6.56716
seq.5463.22	GAS1	0.173892	-0.0127574	2.62669	0.00879762	0.42377	-3.19994
seq.5464.52	GRB2	0.0445827	-0.0142865	1.55797	0.119661	0.82834	-5.38231
seq.5465.32	HS6ST1	0.000528266	0.00970435	0.0101928	0.99187	0.998466	-6.57226
seq.5467.15	HSP90AB1	-0.0507096	-0.00199372	-1.17416	0.240704	0.881509	-5.89593
seq.5468.67	IL17RC	-0.0228961	0.0115059	-0.282185	0.77788	0.979159	-6.53321
seq.5470.69	MED1	0.0296697	0.00931743	0.490289	0.624073	0.958894	-6.45428
seq.5475.10	PRKCB	-0.0264981	0.00154998	-0.639993	0.522372	0.935847	-6.37123
seq.5476.66	PRKCG	0.0377733	0.00615889	0.527251	0.598175	0.950896	-6.43582
seq.5478.50	FOLH1	-0.0649865	-0.0105841	-0.873456	0.382694	0.914117	-6.19785
seq.5480.49	CCL5	-0.0283712	0.000920383	-0.408645	0.682917	0.970984	-6.49031
seq.5481.16	RASA1	-0.120971	0.00177067	-1.51101	0.131206	0.833446	-5.45285
seq.5482.61	RBP4	0.10319	-0.0123998	1.35651	0.175346	0.857008	-5.66982
seq.5483.1	RGMA	-0.0633199	0.00888659	-0.952366	0.341218	0.90325	-6.12718
seq.5484.63	RPS3A	0.0197919	-0.00332328	0.252548	0.800687	0.979159	-6.54099
seq.5486.73	ICAM2	-0.0143746	0.00299718	-0.19953	0.841902	0.984951	-6.55276
seq.5487.7	SLAMF7	0.0112304	-0.017082	0.142562	0.886675	0.9875	-6.56233
seq.5488.74	SRC	0.086691	0.00725917	1.77408	0.0764551	0.817129	-5.03003
seq.5489.18	STIP1	0.218821	-0.0161137	3.26237	0.00115479	0.144277	-1.38324
seq.5490.53	SPOCK1	-0.0286538	0.0276347	-0.381437	0.702987	0.974394	-6.50087
seq.5491.12	SPOCK2	-0.0936829	0.0168255	-1.25802	0.208774	0.870277	-5.79596
seq.5493.17	WNK3	-0.00641897	1.07035e-06	-0.159894	0.873007	0.984951	-6.55975
seq.5494.52	SNRPF	-0.439431	0.011453	-5.97124	3.63107e-09	1.20975e-06	10.5264
seq.5508.62	CTSD	-0.133324	-0.000621546	-1.63568	0.102325	0.823817	-5.26085
seq.5509.7	EGF	0.0722954	-0.0112004	1.32523	0.185498	0.866379	-5.7109
seq.5526.53	TNFRSF18	-0.134346	0.0127458	-1.66562	0.0962054	0.823817	-5.2125
seq.5532.53	FGFR1	0.0937949	0.00772065	1.20713	0.227764	0.876694	-5.85745
seq.5534.49	TNFRSF10B	-0.019415	0.000173367	-0.290772	0.771306	0.979159	-6.53079
seq.5542.22	NRP1	0.113574	0.00173955	1.50532	0.132663	0.833446	-5.46127
seq.5581.28	FGL1	0.107342	-0.012227	1.65535	0.0982717	0.823817	-5.22919
seq.5583.62	RYK	0.0750205	0.00790573	0.9108	0.362693	0.905671	-6.16517
seq.5584.21	TCN2	-0.0331565	0.00535581	-0.533679	0.593721	0.95012	-6.43247
seq.5586.66	MINPP1	-0.0656982	-0.0157101	-0.864466	0.387608	0.915852	-6.20552
seq.5587.3	CCD134	-0.00789268	-0.00871596	-0.098557	0.921516	0.990015	-6.56754
seq.5590.11	ZPLD1	-0.0548161	-0.00682284	-0.779172	0.436124	0.926009	-6.2743
seq.5593.11	PDIA5	0.00189763	-0.00174259	0.0253331	0.979796	0.997956	-6.57199
seq.5594.87	MESD2	0.0917426	-0.0226351	1.73214	0.0836583	0.823817	-5.10194
seq.5598.3	GREM2	-0.0106027	0.0132956	-0.198541	0.842675	0.984951	-6.55295
seq.5599.88	PCYOX1L	0.0190839	0.012552	0.245267	0.806317	0.979159	-6.54277
seq.5601.2	PGLYRP2	0.167211	0.0423236	2.13875	0.0327776	0.64554	-4.33298
seq.5602.62	RNASE10	-0.0741793	-0.0070943	-1.11382	0.265711	0.889605	-5.9636
seq.5605.77	MFNG	-0.0211792	0.00982673	-0.277965	0.781116	0.979159	-6.53437
seq.5606.24	MFAP1	0.165734	-0.0270764	2.20555	0.027718	0.620105	-4.19139
seq.5609.92	FAM19A5	0.132907	0.00215639	1.61999	0.105654	0.823817	-5.28585
seq.5610.32	FAM171A1	-0.0011986	-0.000334157	-0.0150767	0.987975	0.998466	-6.5722
seq.5611.56	DEFB108B	-0.0070121	-0.00396489	-0.0855741	0.931828	0.991229	-6.56871
seq.5612.16	HINT2	0.0616712	-0.02009	0.876145	0.381231	0.914117	-6.19555
seq.5613.75	LAT2	-0.0301181	0.000549113	-0.384774	0.700514	0.974394	-6.49961
seq.5614.44	CRH	0.0173554	0.00774943	0.212397	0.831855	0.983819	-6.55015
seq.5615.62	FAM172A	0.00305316	0.00987975	0.040071	0.968047	0.996886	-6.57152
seq.5617.41	NPFF	-0.0627862	0.0106711	-0.878717	0.379836	0.914117	-6.19333
seq.5618.50	FAM3B	-0.0666325	0.00280309	-1.04954	0.294268	0.890655	-6.03178
seq.5620.13	PAM	-0.105708	0.00881184	-1.71523	0.086716	0.823817	-5.13046
seq.5621.64	THSD1	0.0395858	0.0133164	0.481562	0.630258	0.960077	-6.45845
seq.5623.11	CD300LF	-0.0656104	0.00715651	-0.81893	0.413086	0.918537	-6.24312
seq.5626.20	CTRC	-0.00298874	-0.00826507	-0.0383281	0.969436	0.996886	-6.57159
seq.5627.53	GNRH1	-0.0171068	0.00585455	-0.224297	0.822587	0.980445	-6.5476
seq.5628.21	SEMA3G	-0.061434	0.0274189	-1.04553	0.296113	0.890655	-6.0359
seq.5629.58	KLR1	0.18294	-0.00370716	2.32934	0.0201055	0.566168	-3.91763
seq.5630.48	CD300A	-0.0554548	0.00615145	-0.996433	0.319361	0.893773	-6.08506
seq.5631.83	MLN	-0.0718913	-0.0166323	-0.991627	0.321699	0.895026	-6.08975
seq.5632.6	CRTA1	-0.0278139	-0.00339771	-0.370606	0.711035	0.974394	-6.50487
seq.5633.65	LILRB2	-0.0589897	-0.0323354	-0.930303	0.352513	0.903731	-6.14756
seq.5634.39	POFUT1	0.00103311	-0.00854687	0.0147093	0.988268	0.998466	-6.5722
seq.5636.10	MFAP4	0.0538238	-0.00713117	0.718482	0.472684	0.930552	-6.3189
seq.5637.81	NTNG1	-0.0247616	0.00735655	-0.318959	0.749846	0.979159	-6.52235
seq.5638.23	COLGALT1	-0.0420721	0.00574754	-0.538667	0.590276	0.948141	-6.42985
seq.5639.49	NETO1	0.0985743	0.00405844	1.26694	0.205571	0.870277	-5.78494
seq.5643.2	LCN8	0.0526701	-0.0149281	0.675343	0.499666	0.933488	-6.34841
seq.5644.60	RNASE4	0.048253	-0.00386622	0.901017	0.367868	0.907476	-6.17386
seq.5646.20	RNASE6	0.0577426	-0.0186092	0.805738	0.420649	0.920585	-6.25364
seq.5648.28	CTRB2	-0.0412313	-0.0031331	-0.545236	0.585753	0.946806	-6.42635
seq.5649.83	PSG4	0.134711	-0.0113547	1.79454	0.073129	0.811409	-4.99433
seq.5650.9	PDIA6	0.100706	-0.0241384	1.59597	0.110917	0.823817	-5.32366
seq.5651.50	PSG7	-0.101708	0.0128238	-1.31606	0.188555	0.870277	-5.72277
seq.5653.23	PRSS37	0.115195	0.0171799	1.40852	0.15939	0.833446	-5.59937
seq.5654.70	TMX3	-0.0458029	-0.00024586	-0.700198	0.48402	0.930552	-6.33163
seq.5656.53	ENDOU	0.0975066	0.000165582	1.29197	0.196765	0.870277	-5.75355
seq.5657.28	ST3GAL1	-0.0664854	0.0189203	-1.0697	0.285097	0.889605	-6.01083
seq.5659.11	TRH	-0.133551	-0.0159934	-2.11341	0.0348951	0.663007	-4.38558
seq.5663.18	PF4V1	0.0631747	0.0114683	0.811305	0.417448	0.919535	-6.24922
seq.5664.57	DEFB106A	0.0205855	0.00429985	0.24907	0.803375	0.979159	-6.54184
seq.5666.64	IL1R2	0.0135223	-0.00195724	0.162495	0.87096	0.984951	-6.55934
seq.5667.3	SEMA3B	0.177818	-0.030456	2.60151	0.00946408	0.438883	-3.26399
seq.5669.26	SIRPB2	-0.113176	-0.00579401	-1.83385	0.0670717	0.806725	-4.9246
seq.5671.1	CTRB1	0.071999	-0.0265997	0.934966	0.350106	0.903552	-6.14329
seq.5675.6	PRELP	-0.00785464	-0.0121886	-0.110831	0.91178	0.990015	-6.56628
seq.5676.54	ASIP	0.137968	0.0205507	1.65321	0.0987064	0.823817	-5.23265
seq.5677.15	C2orf66	-0.0144949	0.00507966	-0.183086	0.85478	0.984951	-6.55585
seq.5679.16	DEFB103A	0.112536	-0.0108023	1.75007	0.0805137	0.818492	-5.0714
seq.5680.54	OBP2B	0.0153542	-0.00281515	0.214386	0.830304	0.983819	-6.54974
seq.5682.13	VASN	0.0694421	-0.0203154	0.955341	0.339713	0.90325	-6.1244
seq.5687.5	PRKCSH	0.0731462	-0.0057072	1.22865	0.219586	0.873075	-5.83175
seq.5688.65	CBLN4	-0.0656424	0.00915202	-0.994148	0.320471	0.894162	-6.0873
seq.5689.1	DEFB112	-0.0277088	0.0161292	-0.339385	0.734414	0.979056	-6.51575
seq.5690.49	TUFT1	-0.0140312	0.00575094	-0.217412	0.827946	0.983109	-6.5491
seq.5691.2	CRISPLD2	0.0601144	0.0124447	0.77701	0.437397	0.926131	-6.27595
seq.5694.57	SMO1	0.132536	-0.0222177	1.76826	0.0774234	0.817129	-5.04011
seq.5695.5	BPIFA2	-0.0780251	-0.0183202	-1.02376	0.306277	0.893088	-6.05799
seq.5698.60	TNXB	0.00893659	0.0225487	0.152663	0.878705	0.985058	-6.56086
seq.5699.19	FAM189A2	-0.0521532	0.0179383	-0.69796	0.485418	0.930552	-6.33316
seq.5704.74	GZMM	0.0744893	0.0147479	0.91449	0.360753	0.905671	-6.16186
seq.5707.55	ELK3	-0.0164392	-0.000533038	-0.281742	0.778219	0.979159	-6.53333
seq.5708.1	LEAP2	0.0184595	0.0106891	0.26222	0.793224	0.979159	-6.53854
seq.5713.9	IFNL3	0.0919964	-0.0139387	1.18702	0.235594	0.881509	-5.88104
seq.5714.88	IFNA6	0.0125825	0.00397873	0.163856	0.869888	0.984951	-6.55912
seq.5715.4	ABHD14A	-0.103012	-0.003591	-1.70668	0.0882956	0.823817	-5.14477
seq.5716.49	CSAG1	-0.0302592	0.0119509	-0.364607	0.715508	0.974394	-6.50703
seq.5717.2	CILP	-0.0586022	-0.00189351	-1.02545	0.30548	0.892709	-6.05629
seq.5719.66	FAM189A2	0.0117751	-0.00840419	0.179729	0.857414	0.984951	-6.55644
seq.5721.1	CD226	-0.140821	0.0028389	-2.09832	0.0362104	0.66714	-4.4166
seq.5722.78	PRCP	-0.108349	0.0123497	-1.71951	0.0859342	0.823817	-5.12327
seq.5723.4	INSL3	-0.0301728	-0.00115523	-0.49853	0.618257	0.957281	-6.45028
seq.5724.58	SBSN	-0.0702266	-0.015832	-0.922386	0.356624	0.904683	-6.15475
seq.5725.1	OMD	-0.00220553	0.0123579	-0.03363	0.973181	0.996971	-6.57175
seq.5726.49	SPAG11A	-0.101334	-0.00594158	-1.30718	0.191553	0.870277	-5.73419
seq.5727.35	B3GALTL	0.108285	0.0137546	1.29975	0.194086	0.870277	-5.74367
seq.5728.60	FCRL1	-0.0446779	0.0173177	-0.637256	0.524152	0.935847	-6.37294
seq.5730.60	CXCL14	-0.0298522	-0.034979	-0.474306	0.635419	0.960749	-6.46185
seq.5731.1	SPINK6	0.0199131	0.0104521	0.261461	0.793808	0.979159	-6.53874
seq.5733.61	IFNA10	0.054087	-0.0250072	0.78818	0.43084	0.924157	-6.26737
seq.5734.13	PVRL4	-0.132005	-0.00217311	-1.63111	0.103287	0.823817	-5.26817
seq.5735.54	C1GALT11	-0.133805	0.0217943	-1.69852	0.0898232	0.823817	-5.15835
seq.5736.1	TREML2	-0.00739321	-0.00986643	-0.0953231	0.924084	0.990205	-6.56784
seq.5737.61	SEMA4D	0.0667974	-0.00164986	0.89163	0.372877	0.911416	-6.18212
seq.5738.25	SFTPC	-0.0471518	0.00352677	-0.753468	0.451405	0.930401	-6.29363
seq.5739.75	KRTDAP	-0.0870279	-0.00272788	-1.93408	0.0534781	0.78895	-4.74003
seq.5740.17	ROBO1	-0.00252876	0.0109128	-0.0446075	0.964432	0.996395	-6.57133
seq.5742.14	ACP6	0.0772326	0.00270346	1.06149	0.288809	0.889605	-6.01942
seq.5743.82	CARTPT	-0.0290298	-0.0125081	-0.533511	0.593837	0.95012	-6.43256
seq.5744.12	MENT	0.556487	0.0172397	8.37512	2.69617e-16	1.34741e-13	26.3287
seq.5745.64	PI15	-0.0252694	0.00416378	-0.363693	0.71619	0.974394	-6.50736
seq.5746.37	EFNB1	-0.0477508	-0.00481547	-0.632141	0.527487	0.935847	-6.37613
seq.5748.20	ASAH1	-0.111506	-0.0101039	-1.71361	0.0870127	0.823817	-5.13317
seq.5749.53	CLPS	0.0564305	-0.00795408	0.710608	0.477548	0.930552	-6.32442
seq.5751.14	LETMD1	-0.0259809	0.0140772	-0.341183	0.733061	0.978797	-6.51515
seq.5752.63	SUSD3	-0.038761	0.00256009	-0.556568	0.577989	0.945979	-6.42022
seq.5753.21	FAM19A1	-0.0224723	0.0122692	-0.368934	0.712281	0.974394	-6.50547
seq.5754.76	INSL6	0.248234	0.00394514	3.24707	0.00121775	0.147533	-1.43143
seq.5756.66	PAPPA2	-0.0113375	-0.00714155	-0.152525	0.878814	0.985058	-6.56088
seq.5758.49	KLK9	0.0659788	0.00387065	0.93701	0.349055	0.90325	-6.14141
seq.5759.10	EFNA3	-0.052569	0.00805839	-0.683573	0.494456	0.930552	-6.34292
seq.5762.35	SPAG11B	0.0315956	0.0214785	0.376223	0.706857	0.974394	-6.50281
seq.5763.67	DEFB104A	-0.00057691	-0.0204555	-0.00762324	0.99392	0.998466	-6.57228
seq.5764.4	GALNT2	-0.0949673	-0.00762793	-1.20391	0.229003	0.876694	-5.86125
seq.5765.53	DEFB121	-0.0612172	-0.0248087	-0.946195	0.344354	0.90325	-6.13293
seq.5792.8	AFP	-0.02049	0.00878101	-0.265101	0.791004	0.979159	-6.5378
seq.5798.3	BID	0.0335948	-0.0169517	0.47544	0.634612	0.960749	-6.46132
seq.5801.72	NGF	0.145896	0.0108898	1.77513	0.0762818	0.817129	-5.02821
seq.5803.24	C3	-0.0442658	-0.0220084	-0.563848	0.573026	0.945737	-6.41622
seq.5807.77	CD70	0.0402503	0.0068862	0.487446	0.626084	0.959404	-6.45565
seq.5810.25	TDGF1	-0.0689927	0.00454235	-0.857924	0.391208	0.916106	-6.21105
seq.5813.58	EPO	-0.0802481	-0.00781371	-1.13338	0.257415	0.889605	-5.94205
seq.5822.22	GDNF	-0.180621	0.00105196	-2.32576	0.0202967	0.566168	-3.92574
seq.5825.49	IFNGR1	-0.0462439	0.00685015	-0.624436	0.532531	0.935873	-6.38088
seq.5834.18	IL9	0.0717243	-0.0195664	0.907683	0.364337	0.907476	-6.16795
seq.5837.49	LIFR	-0.0247608	0.0101312	-0.428582	0.668351	0.96814	-6.48212
seq.5843.60	EHMT2	0.0367817	0.00959602	0.518513	0.604253	0.953732	-6.4403
seq.5846.24	NOG	0.0129504	0.00336031	0.175162	0.860999	0.984951	-6.55724
seq.5852.6	S100A12	0.00124212	0.00519121	0.0172295	0.986258	0.998466	-6.57216
seq.5854.60	MAPT	-0.0118789	0.00664449	-0.168311	0.866384	0.984951	-6.5584
seq.5858.6	YWHAZ	0.0127643	-0.000697228	0.344309	0.73071	0.97705	-6.5141
seq.5861.78	HAAO	0.0309993	0.0123485	0.422421	0.672839	0.970299	-6.48469
seq.5864.10	ALDOA	-0.00420829	0.00319912	-0.0782742	0.937631	0.992231	-6.5693
seq.5867.60	ARG1	0.0231301	-0.00104585	0.304995	0.760455	0.979159	-6.52663
seq.5870.23	BAD	-0.0485917	0.00174955	-0.92441	0.35557	0.903731	-6.15292
seq.5879.51	DCTN2	-0.000340522	-0.0118386	-0.00483066	0.996147	0.998466	-6.5723
seq.5882.34	EEF1B2	-0.0496195	9.22576e-05	-0.695975	0.48666	0.930552	-6.33452
seq.5885.55	EIF4H	0.0197563	-0.00916135	0.624012	0.532809	0.935873	-6.38114
seq.5888.29	EIF5A	-0.00360983	0.00423276	-0.0721415	0.942508	0.992663	-6.56975
seq.5897.58	GRP	-0.0298211	-0.00450077	-0.413835	0.679113	0.970924	-6.48822
seq.5900.11	HINT1	-0.0892341	-0.00841153	-1.34215	0.179952	0.860445	-5.68879
seq.5903.91	HSPA8	-0.0972631	-0.0152671	-1.46977	0.142042	0.833446	-5.51304
seq.5909.51	NME1	-0.00772362	-0.00498437	-0.117395	0.906578	0.990015	-6.56554
seq.5915.58	PEX5	-0.06664	-0.00158369	-0.815086	0.415281	0.919535	-6.24621
seq.5918.5	PSME1	-0.181768	-0.0261778	-3.05245	0.00234986	0.249294	-2.0255
seq.5921.58	S100A7	-0.0547542	0.010865	-0.666199	0.505488	0.933759	-6.35443
seq.5927.4	WISP3	0.0854195	-0.00362671	1.08178	0.279698	0.889605	-5.99809
seq.5930.54	TNNI3	0.148069	-0.00173188	1.84751	0.0650668	0.806725	-4.90002
seq.5934.1	FTH1FTL	-0.0123779	0.00214419	-0.161038	0.872107	0.984951	-6.55957
seq.5936.53	TNF	-0.12419	0.00877646	-1.53914	0.124191	0.833446	-5.41086
seq.5939.42	TNFSF12	0.100892	0.0179045	1.30477	0.19237	0.870277	-5.73726
seq.5947.90	THPO	-0.151853	-0.0171256	-2.07882	0.0379727	0.679724	-4.45636
seq.5954.62	PTH	0.0123271	-0.00455679	0.173334	0.862435	0.984951	-6.55755
seq.5957.30	SST	0.0476881	0.00745919	0.703378	0.482038	0.930552	-6.32944
seq.5960.49	SCGB11	-0.00529557	0.0190524	-0.0755114	0.939828	0.992454	-6.56951
seq.5963.9	DMKN	-0.0966286	0.0308307	-1.2722	0.203697	0.870277	-5.77839
seq.5981.6	C21orf33	0.105085	-0.00822099	1.31485	0.188961	0.870277	-5.72432
seq.6019.12	C1QTNF9	0.0464608	-0.00807174	0.665939	0.505654	0.933759	-6.3546
seq.6022.57	NELL2	0.0760564	0.0114848	1.39955	0.162061	0.836026	-5.61171
seq.6035.2	ST6GAL1	0.0358509	-0.00904317	0.493861	0.621549	0.957281	-6.45256
seq.6036.78	EPHA10	-0.00122555	-0.00908545	-0.0156104	0.987549	0.998466	-6.57219
seq.6037.6	WFD12	0.0922077	0.00624614	1.17069	0.242095	0.881509	-5.89992
seq.6039.24	CRHBP	-0.0379868	-0.0109776	-0.632466	0.527275	0.935847	-6.37593
seq.6042.52	POFUT2	-0.0673808	-0.016772	-0.846436	0.397579	0.916106	-6.22065
seq.6048.4	SIGLE10	0.0761289	0.00787165	0.933564	0.350829	0.903552	-6.14457
seq.6049.64	PTPRS	0.0109663	0.0119824	0.19638	0.844366	0.984951	-6.55337
seq.6054.6	NXPH3	-0.0977712	0.00128597	-1.21567	0.224493	0.873075	-5.84731
seq.6060.2	PIP	0.0076702	0.0259827	0.102796	0.918153	0.990015	-6.56712
seq.6064.4	ERP44	0.0473259	0.00401258	0.618632	0.536346	0.935873	-6.38442
seq.6069.71	SUMF2	0.012691	0.0116593	0.156715	0.875512	0.984951	-6.56025
seq.6070.11	QSOX1	0.0490477	0.0191435	0.644116	0.519697	0.935847	-6.36863
seq.6077.63	CECR1	-0.112088	-0.0164214	-1.59018	0.112216	0.823817	-5.33269
seq.6079.59	ACPL2	-0.087273	-0.00171561	-1.66045	0.0972419	0.823817	-5.22092
seq.6081.52	PCOLCE2	0.0610814	0.0150678	0.997388	0.318898	0.893773	-6.08413
seq.6086.15	CHRDL2	-0.0110763	0.00625562	-0.162158	0.871225	0.984951	-6.55939
seq.6103.70	FCRL5	-0.0726296	0.00707046	-1.28477	0.199267	0.870277	-5.76264
seq.6115.40	CTBS	0.00644944	0.0209396	0.088453	0.92954	0.990674	-6.56846
seq.6119.14	MAMD2	-0.0352658	-0.00125351	-0.584622	0.558978	0.945737	-6.40451
seq.6121.5	RNASE7	-0.0529981	0.00790093	-0.687116	0.492222	0.930552	-6.34053
seq.6151.18	MAP2K3	0.0921635	-0.0133183	1.35243	0.176646	0.859114	-5.67523
seq.6152.111	TP53	-0.134289	-0.0127308	-2.05993	0.0397496	0.684979	-4.49454
seq.6210.100	IFNA5	0.0757631	-0.0124251	1.10293	0.27041	0.889605	-5.97544
seq.6213.10	CGB2	-0.0164189	-0.00834564	-0.256356	0.797746	0.979159	-6.54004
seq.6214.84	IFNA8	-0.124463	0.00307725	-1.71596	0.086582	0.823817	-5.12923
seq.6217.23	QSOX1	0.0740153	-0.0123457	1.03177	0.302512	0.890655	-6.04992
seq.6219.14	PDZD11	-0.0976633	-0.008901	-1.25455	0.210033	0.870277	-5.80024
seq.6221.1	ADPGK	-0.0232009	-0.00787738	-0.331922	0.740041	0.979159	-6.51821
seq.6223.5	GUCA2B	0.117255	-0.00507245	1.62315	0.104976	0.823817	-5.28083
seq.6226.69	EFHA1	-0.0659091	-0.0203579	-0.877201	0.380658	0.914117	-6.19464
seq.6228.58	SPACA1	-0.107695	-0.0047355	-1.3931	0.164003	0.840346	-5.62054
seq.6231.46	ST2	0.0443192	0.01037	0.536252	0.591943	0.950055	-6.43112
seq.6234.74	VIT	-0.0168495	-0.00449548	-0.307164	0.758803	0.979159	-6.52598
seq.6238.55	PSG8	0.0272427	0.00922666	0.356484	0.721578	0.976519	-6.50991
seq.6245.4	PVRL2	0.0879899	-0.0162896	1.19963	0.23066	0.879103	-5.86629
seq.6247.9	SIRPB1	0.0690853	-0.0175267	0.898672	0.369115	0.907476	-6.17593
seq.6255.74	CPXM1	0.143749	0.00896816	2.00106	0.0457457	0.734503	-4.61128
seq.6256.9	LY6G6C	-0.0485732	0.00220108	-0.851137	0.394965	0.916106	-6.21674
seq.6257.56	CGREF1	0.0331898	0.00872405	0.483713	0.628731	0.959987	-6.45743
seq.6259.60	NP2	0.00964516	-0.00542799	0.125366	0.900267	0.990015	-6.56459
seq.6260.14	FAM163A	-0.0339757	0.00750391	-0.557715	0.577205	0.945979	-6.41959
seq.6264.9	CYR61	0.0408121	-0.00131418	0.513999	0.607404	0.955654	-6.44259
seq.6267.51	STMN4	-0.0213471	-0.00281072	-0.337818	0.735595	0.979159	-6.51627
seq.6274.15	WSCD2	-0.0117945	-0.00255638	-0.173503	0.862303	0.984951	-6.55752
seq.6276.16	FURIN	-0.0886509	-0.000529473	-1.50371	0.133077	0.833446	-5.46364
seq.6277.55	ISM2	-0.0981074	0.0131765	-1.24246	0.214456	0.871395	-5.81504
seq.6281.51	ST3GAL2	-0.00332402	-0.00679372	-0.0526625	0.958015	0.994016	-6.57095
seq.6283.60	MCEMP1	0.0157053	-0.0186997	0.233924	0.815108	0.98009	-6.54544
seq.6284.7	FAM150B	-0.0517042	-0.0170491	-0.839308	0.401564	0.917264	-6.22655
seq.6285.71	MLEC	-0.0417774	-0.0041054	-0.785806	0.432229	0.924483	-6.2692
seq.6289.78	ARHGAP36	0.0136363	-0.0021207	0.17962	0.857499	0.984951	-6.55646
seq.6290.3	UTS2B	0.0261565	-0.042555	0.369653	0.711745	0.974394	-6.50521
seq.6291.55	CLSTN3	-0.104525	-0.0234788	-1.44006	0.150268	0.833446	-5.55538
seq.6294.11	BAGE2	-0.0767484	-0.00583458	-1.2621	0.207306	0.870277	-5.79094
seq.6295.67	VCY	0.0278453	0.0173658	0.374086	0.708446	0.974394	-6.50359
seq.6296.36	OIT3	0.00368906	-0.0282745	0.0546488	0.956433	0.993921	-6.57084
seq.6304.8	C1QTNF1	-0.0146536	-0.0112675	-0.194504	0.845834	0.984951	-6.55373
seq.6315.58	PLBD1	0.0195754	0.0159899	0.289999	0.771897	0.979159	-6.53101
seq.6324.11	DNASE1L2	-0.10685	-0.0171422	-1.53879	0.124278	0.833446	-5.41139
seq.6334.9	GGT2	-0.17511	-0.00798356	-2.30698	0.021327	0.567113	-3.96816
seq.6340.10	GPHB5	-0.064443	0.023577	-0.810387	0.417975	0.920126	-6.24995
seq.6342.10	NPNT	0.00965858	0.0124041	0.143801	0.885696	0.987334	-6.56215
seq.6351.55	CD79B	0.0149824	-0.0243963	0.227752	0.819901	0.980445	-6.54684
seq.6353.60	IGFL4	-0.0287601	0.0205478	-0.391428	0.695592	0.974394	-6.49708
seq.6354.13	HEPHL1	0.0408843	0.00478824	0.551935	0.581157	0.945979	-6.42274
seq.6356.3	CPB1	0.0817842	-0.020215	1.08267	0.279303	0.889605	-5.99715
seq.6357.83	CELA3B	0.0105823	0.0114594	0.180601	0.856729	0.984951	-6.55629
seq.6359.50	POMGNT2	0.0139781	0.00857513	0.172405	0.863166	0.984951	-6.55771
seq.6360.7	DEFB128	0.0835431	0.0046072	1.04789	0.295028	0.890655	-6.03348
seq.6361.49	PTPRR	-0.0102711	0.0298694	-0.136293	0.891626	0.987731	-6.56319
seq.6362.6	C2orf40	0.151998	0.00300032	2.09876	0.0361715	0.66714	-4.4157
seq.6363.55	DEFB124	-0.0447104	-0.0022557	-0.550316	0.582266	0.94602	-6.42362
seq.6364.7	TAPBPL	0.100467	-0.00601957	1.26466	0.206385	0.870277	-5.78776
seq.6365.62	KCT2	0.076569	0.017761	1.06798	0.285873	0.889605	-6.01264
seq.6366.38	TXND15	0.0355346	0.00561443	0.555814	0.578504	0.945979	-6.42063
seq.6369.82	DEAF1	-0.0165138	-0.00356818	-0.227474	0.820117	0.980445	-6.5469
seq.6371.50	ANGPTL7	-0.0150061	0.0125675	-0.184366	0.853776	0.984951	-6.55562
seq.6372.7	YBX2	-0.0557226	-0.00376983	-0.805671	0.420688	0.920585	-6.25369
seq.6373.54	SEMG2	-0.0217569	0.00968379	-0.31398	0.753623	0.979159	-6.5239
seq.6375.75	XXYLT1	-0.0868897	-0.00184094	-1.46805	0.142508	0.833446	-5.51551
seq.6377.54	LYZL2	-0.011914	-0.0104821	-0.147185	0.883025	0.987127	-6.56167
seq.6378.2	C5orf38	0.563305	0.0135339	7.82994	1.66299e-14	7.38736e-12	22.346
seq.6379.62	ADAMTSL2	-0.0166517	-0.0131389	-0.217086	0.8282	0.983119	-6.54917
seq.6380.23	ICT1	-0.0532508	-0.00119435	-0.672131	0.501707	0.93363	-6.35053
seq.6382.17	MANBA	-0.0087268	0.00119578	-0.109421	0.912898	0.990015	-6.56643
seq.6383.90	TLL1	-0.0921078	0.010262	-1.46236	0.14406	0.833446	-5.52368
seq.6384.19	WFD3	-0.0974482	0.00416698	-1.53898	0.124231	0.833446	-5.4111
seq.6385.63	VWA1	-0.000948044	0.00681031	-0.0155732	0.987579	0.998466	-6.57219
seq.6388.21	CCD126	0.0304142	0.00979334	0.407947	0.683429	0.970984	-6.49059
seq.6389.57	CUED2	-0.080685	0.00446921	-1.12781	0.259758	0.889605	-5.94822
seq.6390.18	NPS	-0.0185544	0.00170697	-0.236652	0.812991	0.979528	-6.54481
seq.6391.52	LILRA3	-0.0783408	-0.0275176	-0.940393	0.347318	0.90325	-6.1383
seq.6393.63	HSP90B1	0.0802539	-0.00314384	1.13931	0.254938	0.889605	-5.93545
seq.6395.58	GPHA2	0.021368	0.00431368	0.293084	0.769539	0.979159	-6.53013
seq.6398.12	LONP1	0.00741235	-0.0217041	0.167196	0.867261	0.984951	-6.55858
seq.6399.52	DEFB107A	-0.043094	0.0143981	-0.525435	0.599436	0.951311	-6.43676
seq.6400.33	TP53I13	0.0726056	0.0122116	0.940081	0.347478	0.90325	-6.13858
seq.6401.73	SLURP1	0.0517546	0.0202161	0.691551	0.489433	0.930552	-6.33753
seq.6402.8	PILRA	-0.0886505	0.00946476	-1.09999	0.271689	0.889605	-5.97861
seq.6405.74	PSG2	0.172243	-0.00547818	2.42394	0.0155882	0.522553	-3.69848
seq.6406.3	NMES1	-0.0718862	0.0189329	-1.08307	0.279126	0.889605	-5.99672
seq.6407.63	LAD1	-0.103401	0.00857985	-1.28824	0.198059	0.870277	-5.75826
seq.6408.2	INHBC	-0.124091	0.0191899	-1.83705	0.0665975	0.806725	-4.91886
seq.6409.57	ADGRF5	-0.0668767	0.0102215	-0.844151	0.398854	0.916106	-6.22255
seq.6410.26	INSL4	-0.106151	-0.0127069	-1.34995	0.177438	0.859876	-5.67851
seq.6411.58	DEFB135	-0.0497701	-0.00766539	-0.632402	0.527317	0.935847	-6.37597
seq.6412.26	IER3IP1	-0.013208	-0.00156566	-0.168719	0.866063	0.984951	-6.55833
seq.6413.79	LIPK	0.0239679	-0.0139014	0.392005	0.695166	0.974394	-6.49685
seq.6414.8	OAF	-0.0336694	-0.00240543	-0.637938	0.523708	0.935847	-6.37251
seq.6415.90	CPN2	0.0245945	0.0011521	0.326431	0.744189	0.979159	-6.51998
seq.6416.8	GKN2	0.0527191	-0.00951201	0.72373	0.469457	0.930552	-6.31518
seq.6419.75	GPA33	0.100502	-0.0237784	1.53756	0.124577	0.833446	-5.41324
seq.6420.4	SDHAF2	-0.0422295	-0.00527999	-0.706993	0.47979	0.930552	-6.32694
seq.6424.2	RNASE13	0.0834932	-0.00512432	1.04882	0.294597	0.890655	-6.03252
seq.6430.36	FAM19A2	-0.000589648	-0.00980791	-0.00727368	0.994198	0.998466	-6.57228
seq.6431.68	PCYOX1	0.129351	0.0222844	1.64998	0.0993659	0.823817	-5.23788
seq.6433.57	FAM20A	0.0149951	0.0066962	0.251777	0.801283	0.979159	-6.54118
seq.6434.18	AO2	0.00848342	0.00656297	0.106872	0.914919	0.990015	-6.5667
seq.6439.59	C14orf93	-0.0317537	-0.000571565	-0.507124	0.612217	0.957281	-6.44604
seq.6440.31	MFAP5	-0.110578	0.0223239	-1.45148	0.147064	0.833446	-5.53921
seq.6441.62	ADAMTS6	0.0268233	-0.0222703	0.384542	0.700686	0.974394	-6.4997
seq.6442.6	BAGE3	-6.79545e-05	-0.000732913	-0.000876022	0.999301	0.999801	-6.57231
seq.6444.15	PSG3	-0.0503704	0.00764041	-0.619078	0.536053	0.935873	-6.38415
seq.6447.73	PTX3	0.186175	-0.00621967	2.38964	0.0171106	0.542922	-3.77894
seq.6448.36	SEMA3C	-0.0461565	-0.0145425	-0.608122	0.54329	0.938929	-6.39075
seq.6451.64	ASPN	-0.0835863	-0.00148099	-1.36204	0.173593	0.855765	-5.66244
seq.6453.70	LILRB4	-0.156646	0.0136075	-2.08599	0.0373163	0.678138	-4.44178
seq.6454.38	ARHGDIA	0.0292915	-0.00543072	0.397186	0.691343	0.974394	-6.49485
seq.6456.17	PSG6	-0.106578	-0.00793929	-1.35711	0.175154	0.857008	-5.66901
seq.6458.6	RPN1	0.179947	-0.012615	2.27402	0.0232461	0.580874	-4.04178
seq.6462.12	TIMP4	0.179769	0.00339517	2.63971	0.0084698	0.418526	-3.16659
seq.6463.59	QRFP	0.0953801	-0.0251494	1.38656	0.165988	0.843107	-5.62944
seq.6464.40	PVRIG	0.0167864	-0.010196	0.305349	0.760185	0.979159	-6.52652
seq.6466.7	SPACA7	-0.00159552	0.0069433	-0.020166	0.983916	0.998466	-6.57211
seq.6467.65	POGLUT1	0.0387592	0.00788595	0.503915	0.614469	0.957281	-6.44763
seq.6468.37	TA4	0.131679	-0.0191115	1.77177	0.0768387	0.817129	-5.03404
seq.6469.62	LY6G6D	-0.111783	0.00269775	-1.40348	0.160887	0.834277	-5.60632
seq.6470.19	FBLN1	0.022566	0.0129338	0.448596	0.653852	0.965105	-6.4735
seq.6472.40	PMEL	0.0367657	-0.00895017	0.487996	0.625695	0.959175	-6.45538
seq.6473.55	BPIFA1	0.118392	-0.00623045	1.61339	0.107079	0.823817	-5.29629
seq.6478.2	IGLON5	0.0383043	0.0153184	0.665998	0.505617	0.933759	-6.35456
seq.6480.1	CANT1	-0.0893287	0.0165407	-1.17351	0.240964	0.881509	-5.89668
seq.6485.59	IGLL1	-0.0566627	0.0245881	-0.769753	0.441689	0.92648	-6.28146
seq.6491.59	KLK15	-0.152231	0.00810582	-2.37755	0.0176777	0.553656	-3.80703
seq.6493.9	CPZ	-0.0630835	0.000596442	-0.781003	0.435047	0.926009	-6.2729
seq.6494.60	SPACA5	0.145336	-0.00129048	1.86082	0.0631606	0.806725	-4.8759
seq.6496.60	DLK1	-0.0127212	0.00747684	-0.186365	0.852209	0.984951	-6.55525
seq.6497.10	RS1	-0.077098	-0.00300545	-1.10305	0.270361	0.889605	-5.97531
seq.6504.65	LOXL2	-0.0468215	-0.0071359	-0.592624	0.553611	0.945737	-6.39988
seq.6506.54	TMED10	-0.0181031	-0.0122147	-0.247026	0.804955	0.979159	-6.54234
seq.6507.16	NCAM2	-0.0292035	0.0144025	-0.47709	0.633437	0.960749	-6.46055
seq.6508.68	SCGB1D2	-0.026173	0.00461335	-0.347031	0.728666	0.976675	-6.51317
seq.6510.56	RNF128	-0.149838	-0.00863557	-2.4556	0.0142906	0.518252	-3.62324
seq.6511.17	FAM19A4	-0.0320834	-0.00159698	-0.46386	0.642882	0.961558	-6.46666
seq.6512.68	KREMEN1	-0.024033	0.0124108	-0.419511	0.674962	0.970488	-6.48589
seq.6520.87	MGP	0.0519019	0.025492	1.18882	0.234884	0.881509	-5.87894
seq.6521.35	NPTX2	-0.201852	0.00728221	-2.61213	0.00917775	0.431678	-3.23706
seq.6522.57	AMBN	-0.0065395	0.0255328	-0.095589	0.923872	0.990205	-6.56782
seq.6525.17	DUSP13	-0.0919156	-0.000273052	-1.1868	0.235683	0.881509	-5.8813
seq.6526.77	OBP2A	-0.0537526	-0.00771996	-0.722166	0.470417	0.930552	-6.31629
seq.6527.1	TRIL	0.00421327	-0.0124013	0.0651398	0.94808	0.993468	-6.57022
seq.6528.95	EXTL2	0.119475	-0.00565981	1.58362	0.113702	0.823817	-5.34288
seq.6530.63	PROL1	0.0966775	0.0138604	1.17407	0.24074	0.881509	-5.89603
seq.6533.20	DNASE2B	0.0786094	-0.00422816	1.0107	0.312487	0.893773	-6.07102
seq.6536.54	PLBD2	-0.0435344	-0.0059716	-0.706203	0.480281	0.930552	-6.32748
seq.6538.90	KIAA2013	0.145667	-0.0104688	1.82669	0.0681432	0.806725	-4.93741
seq.6543.182	PRLH	-0.00229268	-0.00219883	-0.0303104	0.975828	0.997956	-6.57186
seq.6544.33	NELL1	0.0549186	0.017288	0.699793	0.484273	0.930552	-6.33191
seq.6545.58	PRNP	0.0164594	-0.0101136	0.29276	0.769787	0.979159	-6.53022
seq.6547.83	TMPRSS11D	-0.0131037	-0.0117154	-0.182969	0.854871	0.984951	-6.55587
seq.6549.60	VSTM2L	-0.125007	-0.00376118	-1.59281	0.111624	0.823817	-5.32859
seq.6550.4	ICAM4	0.0291517	0.0104588	0.371532	0.710346	0.974394	-6.50453
seq.6551.94	SERPINA12	0.143997	0.00666151	1.71125	0.0874485	0.823817	-5.13713
seq.6553.68	CFAP45	-0.120187	-0.000225867	-1.47165	0.141534	0.833446	-5.51033
seq.6555.58	STOML2	-0.0465011	-0.00134089	-0.603465	0.546381	0.939568	-6.39352
seq.6556.5	ENPP5	0.0894141	0.0148046	1.23519	0.217145	0.871395	-5.82386
seq.6557.50	LRR15	-0.0324574	0.0109156	-0.505	0.613707	0.957281	-6.44709
seq.6558.5	COLE10	-0.0332359	-0.0348168	-0.553514	0.580076	0.945979	-6.42189
seq.6561.77	LO652493	-0.0615744	0.0139668	-0.899557	0.368645	0.907476	-6.17515
seq.6565.68	CDCP1	-0.127511	-0.0164997	-1.65522	0.0982981	0.823817	-5.2294
seq.6568.18	HEPACAM2	0.117706	-0.0071012	1.49509	0.135311	0.833446	-5.47629
seq.6571.75	C17orf78	0.0287592	-0.00343911	0.530697	0.595786	0.95012	-6.43403
seq.6572.10	LRRTM4	0.00165191	0.000980504	0.0201885	0.983898	0.998466	-6.57211
seq.6574.11	FAIM3	0.029193	-0.000143576	0.397573	0.691058	0.974394	-6.4947
seq.6575.79	ADAMTSL1	-0.0177818	0.012765	-0.218344	0.82722	0.983109	-6.5489
seq.6576.1	ART4	0.0184035	-0.0237715	0.24212	0.808753	0.979159	-6.54352
seq.6577.64	LAMA4	-0.0373095	-0.00313077	-0.478915	0.632139	0.960197	-6.45969
seq.6578.29	TNMD	0.0586538	0.00280395	0.704111	0.481582	0.930552	-6.32893
seq.6580.29	PZP	-0.0858652	0.0189511	-1.48633	0.137612	0.833446	-5.48908
seq.6581.50	GC	0.00889405	-0.00845019	0.123362	0.901854	0.990015	-6.56483
seq.6583.67	SERPINA10	-0.0546063	-0.0109737	-0.724251	0.469137	0.930552	-6.31481
seq.6586.19	ADAM11	-0.136846	0.0168034	-1.96957	0.0492543	0.76308	-4.67234
seq.6590.54	NRP2	-0.00788289	0.0194487	-0.165064	0.868938	0.984951	-6.55893
seq.6593.5	GALNT3	0.0122361	0.00168544	0.187434	0.851371	0.984951	-6.55506
seq.6594.64	SAYSD1	0.0586359	0.00400139	0.764248	0.444959	0.928693	-6.2856
seq.6597.24	FAM174A	0.0246558	-0.0100085	0.311154	0.75577	0.979159	-6.52477
seq.6599.5	APCDD1	-0.0258726	0.00485281	-0.321314	0.748062	0.979159	-6.52161
seq.6600.70	RELL2	0.0505504	-0.0410521	0.748887	0.45416	0.930552	-6.29701
seq.6601.1	UBE2J2	-0.0738329	0.00371248	-0.997927	0.318636	0.893773	-6.0836
seq.6603.18	KAL1	0.0976036	-0.0101956	1.24494	0.213542	0.870277	-5.81201
seq.6604.59	NDNF	-0.0338526	-0.0193431	-0.520156	0.603108	0.953053	-6.43947
seq.6606.61	KISS1	0.0938814	0.00436498	1.18368	0.236916	0.881509	-5.88493
seq.6609.22	CNP	0.0157375	-0.0070071	0.341727	0.732652	0.978797	-6.51497
seq.6611.8	KDEL1	-0.0668319	-0.0113943	-1.1682	0.243095	0.881948	-5.90277
seq.6612.90	BRICD5	0.0160622	-0.0120084	0.261009	0.794157	0.979159	-6.53885
seq.6617.12	FCRL6	0.0890684	-0.0211879	1.42185	0.155484	0.833446	-5.58089
seq.6620.82	LINGO1	0.0123889	-0.000971016	0.160616	0.872439	0.984951	-6.55964
seq.6625.31	ATAD1	0.0857297	0.00801098	1.11846	0.263727	0.889605	-5.95852
seq.6627.25	PNLIPRP1	0.0964405	-0.0246327	1.31963	0.187362	0.870004	-5.71816
seq.6629.3	DEFB1	0.0765402	0.010584	1.12154	0.262417	0.889605	-5.95514
seq.6633.43	UPK3BL	0.080396	-0.0301833	1.41856	0.156443	0.833446	-5.58547
seq.6634.4	NTN1	0.129778	0.0116308	1.56363	0.118325	0.827001	-5.37366
seq.6641.60	UBB	-0.0149475	-0.00822644	-0.285434	0.77539	0.979159	-6.5323
seq.6643.62	CD47	0.08095	0.00532795	0.993182	0.320941	0.894162	-6.08824
seq.6645.53	POSTN	0.0550843	-0.00453321	0.817296	0.414018	0.91856	-6.24444
seq.6647.55	UBC	0.00466276	-0.00558697	0.0732047	0.941663	0.992663	-6.56968
seq.6649.51	NTN1	0.0634994	-0.017956	0.943784	0.345584	0.90325	-6.13516
seq.6650.20	POSTN	0.0998557	0.000993422	1.67126	0.0950867	0.823817	-5.20329
seq.6651.74	UBB	0.0331729	-0.0099154	0.780066	0.435598	0.926009	-6.27361
seq.6653.58	CD47	0.106505	0.00230032	1.38158	0.167512	0.845952	-5.63619
seq.6895.1	TFRC	0.0771532	-0.0224042	0.99824	0.318484	0.893773	-6.0833
seq.6896.3	C1orf162	-0.0820439	0.00251057	-1.12733	0.259962	0.889605	-5.94876
seq.6897.38	B3GAT3	0.00503693	0.0061154	0.0926625	0.926196	0.990205	-6.56809
seq.6899.37	PCBD2	-0.0481048	0.00175088	-0.835907	0.403473	0.918403	-6.22934
seq.6900.30	UBE2J1	0.0896349	0.000913291	1.25164	0.211091	0.870277	-5.80382
seq.6904.14	LRRTM2	0.00921054	0.000809049	0.158871	0.873814	0.984951	-6.55991
seq.6907.17	TMCO5A	-0.0410372	-0.00727272	-0.54033	0.58913	0.947061	-6.42897
seq.6909.40	MGAT2	-0.107587	0.000108568	-1.76356	0.0782125	0.817129	-5.04823
seq.6911.103	CLEC6A	0.0741219	0.00740586	0.903997	0.366287	0.907476	-6.17122
seq.6912.6	EFHA2	-0.07614	-0.00515206	-1.046	0.295898	0.890655	-6.03542
seq.6913.189	HMGB2	0.0225102	-0.0132869	0.301933	0.762786	0.979159	-6.52754
seq.6915.2	CD164L2	0.0447445	-0.0168942	0.734686	0.46276	0.930552	-6.30734
seq.6917.49	LRR3	0.129719	0.00638508	1.57178	0.116422	0.823817	-5.36115
seq.6918.183	CCK	-0.0507728	-0.0102648	-0.765007	0.444508	0.928693	-6.28503
seq.6919.3	HBZ	-0.0523264	-0.00357992	-0.776009	0.437988	0.926131	-6.27671
seq.6920.1	GFRAL	0.137393	-0.0240311	2.21124	0.0273194	0.620105	-4.17911
seq.6921.24	B4GALT3	-0.0843449	0.00445623	-1.01769	0.309155	0.893773	-6.06407
seq.6923.1	PLOD2	-0.180643	-0.00215834	-2.31929	0.0206467	0.566168	-3.9404
seq.6925.26	SNX8	-0.0363874	-0.00882975	-0.710241	0.477775	0.930552	-6.32468
seq.6927.7	NDST1	-0.030102	0.0294994	-0.564422	0.572635	0.945737	-6.4159
seq.6929.10	ST8SIA3	-0.0672873	0.00951462	-0.818997	0.413048	0.918537	-6.24307
seq.6930.95	ST8SIA6	0.101861	0.00105635	1.43592	0.151442	0.833446	-5.56121
seq.6932.42	ITGA5	0.184025	-0.0203268	2.49418	0.0128386	0.492778	-3.53022
seq.6933.20	MRPL34	0.116274	-0.00472876	1.53731	0.124638	0.833446	-5.41361
seq.6934.8	DEFB131	0.0471032	0.0247506	0.608296	0.543175	0.938929	-6.39065
seq.6936.7	PMEPA1	0.0971072	0.00169675	1.28026	0.20085	0.870277	-5.76831
seq.6940.18	JPH1	-0.00414269	0.0135121	-0.0524128	0.958214	0.994016	-6.57096
seq.6941.11	SUMF1	-0.0685697	-0.0377792	-0.924751	0.355392	0.903731	-6.15261
seq.6947.4	ST3GAL6	0.0335498	0.0251819	0.449589	0.653136	0.965105	-6.47306
seq.6948.82	FIG4	0.0868177	-0.00442401	1.1196	0.263242	0.889605	-5.95728
seq.6951.26	ASI4	-0.090165	-0.00359063	-1.18207	0.237551	0.881509	-5.88679
seq.6955.68	SNX1	0.0995409	-0.0100611	1.30041	0.193858	0.870277	-5.74283
seq.6956.37	FAF2	0.0989064	-0.00637401	1.51315	0.130663	0.833446	-5.4497
seq.6961.14	IGFL3	0.129613	-0.0114475	2.01203	0.0445739	0.727373	-4.58979
seq.6963.82	SELPLG	0.00888866	-0.00440623	0.13343	0.893889	0.987811	-6.56356
seq.6965.19	CNTNAP2	0.0388045	0.00547889	0.532016	0.594872	0.95012	-6.43334
seq.6966.144	STX1B	0.128688	-0.00958353	1.63106	0.103296	0.823817	-5.26824
seq.6969.14	WFD5	0.0444758	-0.010525	0.608733	0.542886	0.938929	-6.39039
seq.6974.6	CD74	-0.010012	0.0148077	-0.119752	0.904711	0.990015	-6.56526
seq.6975.52	SNAPIN	0.0133531	-0.0191818	0.251077	0.801823	0.979159	-6.54135
seq.6984.6	IGSF8	-0.0733676	0.00124632	-0.914888	0.360544	0.905671	-6.16151
seq.6986.17	HS3ST3B1	-0.0794844	0.012524	-1.10035	0.271533	0.889605	-5.97823
seq.6990.44	SDF2L1	-0.106574	-0.00919979	-1.52112	0.128652	0.833446	-5.43786
seq.6991.24	FUT9	-0.00793132	-0.00957872	-0.116425	0.907346	0.990015	-6.56565
seq.6993.8	NT5E	-0.0450228	0.0142577	-0.54811	0.583779	0.946806	-6.42481
seq.6994.19	C3orf18	0.0159463	-0.0140532	0.236711	0.812946	0.979528	-6.54479
seq.6997.32	RAB26	0.0569825	0.00374851	0.827151	0.408414	0.9185	-6.23648
seq.6998.106	ASPH	-0.0164007	-0.000907771	-0.20632	0.836597	0.984951	-6.5514
seq.7002.1	MXRA8	0.117026	-0.0107041	1.46766	0.142615	0.833446	-5.51608
seq.7003.4	GALNT10	-0.0763764	4.44683e-05	-0.942423	0.346279	0.90325	-6.13642
seq.7008.13	EVA1C	0.00907973	-0.0105714	0.112303	0.910613	0.990015	-6.56611
seq.7011.8	KCNIP4	-0.117155	-0.00216237	-1.89043	0.0590857	0.806725	-4.82161
seq.7014.27	LRR19	-0.143266	0.000713418	-1.8903	0.0591032	0.806725	-4.82186
seq.7015.8	LILRB5	0.0887306	-0.00176109	1.22561	0.220731	0.873075	-5.83542
seq.7016.12	GCNT1	0.0536487	-0.0018371	0.716091	0.474158	0.930552	-6.32058
seq.7018.10	TSR3	-0.0254299	-0.0145885	-0.366893	0.713802	0.974394	-6.50621
seq.7019.13	SEMA7A	-0.0939555	1.07533e-05	-1.43855	0.150695	0.833446	-5.55751
seq.7020.13	CHST5	-0.0264939	0.0246174	-0.316185	0.75195	0.979159	-6.52322
seq.7034.4	SGCB	0.216855	-0.00261527	2.79612	0.00530409	0.366536	-2.75321
seq.7038.45	ST8SIA4	0.0841255	-0.0231516	1.14592	0.252193	0.889042	-5.92804
seq.7045.4	BNIP3	0.0531852	0.00795193	0.649526	0.516197	0.935847	-6.36519
seq.7049.2	ADAM23	0.114023	-0.0170334	1.63493	0.102483	0.823817	-5.26206
seq.7050.5	NEGR1	0.0146599	-0.01291	0.223445	0.82325	0.980445	-6.54779
seq.7054.87	CLEC2D	-0.0589464	-0.0134937	-1.24598	0.213159	0.870277	-5.81074
seq.7057.18	SHISA3	-0.0654688	0.0129549	-0.867438	0.385979	0.914727	-6.20299
seq.7059.14	LILRA6	0.0687328	-0.0102115	0.869205	0.385013	0.914117	-6.20149
seq.7060.2	ERO1L	0.13925	-0.0153649	1.80245	0.0718749	0.811409	-4.98041
seq.7064.2	VAMP8	0.0975483	0.00699992	1.16428	0.24468	0.884002	-5.90725
seq.7065.1	G6B	0.0525667	-0.0154074	1.27164	0.203895	0.870277	-5.77909
seq.7066.199	FAM209B	0.0569656	0.0155721	0.711742	0.476846	0.930552	-6.32363
seq.7069.9	TSNARE1	0.0905972	0.0129074	1.15945	0.24664	0.887332	-5.91275
seq.7070.25	KEL	-0.0501054	0.0180155	-0.712415	0.476429	0.930552	-6.32316
seq.7071.23	MAN1B1	-0.00419111	-0.00782467	-0.0534474	0.95739	0.994016	-6.5709
seq.7073.69	C22orf15	-0.059234	0.0215727	-0.710883	0.477377	0.930552	-6.32423
seq.7077.9	CLEC4E	0.055252	-0.00531602	0.752231	0.452148	0.930401	-6.29454
seq.7081.2	BTN3A1	-0.0154785	-0.00459059	-0.211731	0.832374	0.983819	-6.55029
seq.7082.2	B3GNT6	0.00243987	0.00135241	0.029548	0.976435	0.997956	-6.57188
seq.7083.74	MATN4	-0.0358938	0.0077604	-0.460401	0.645362	0.9622	-6.46823
seq.7084.1	DRAXIN	-0.066398	0.0206326	-0.825889	0.40913	0.9185	-6.23751
seq.7085.81	CDSN	-0.0590357	0.0269362	-0.771736	0.440514	0.926387	-6.27996
seq.7089.42	SYT11	-0.022142	0.0018752	-0.284369	0.776206	0.979159	-6.5326
seq.7090.17	GALNT1	-0.0101507	-0.00114325	-0.138117	0.890185	0.987731	-6.56294
seq.7092.7	PDILT	0.0754838	0.00574432	0.918258	0.358779	0.905671	-6.15848
seq.7093.20	NRXN3	-0.111646	-0.0132775	-1.45522	0.146026	0.833446	-5.53388
seq.7096.30	RMDN1	0.14176	-0.00594497	1.8806	0.0604127	0.806725	-4.83972
seq.7097.8	CDY1	-0.100263	0.0089571	-1.3382	0.181236	0.860445	-5.69398
seq.7099.33	FSTL5	-0.0416037	0.00135159	-0.510051	0.610166	0.955957	-6.44458
seq.7100.31	CD2	0.263817	-0.0015533	3.32695	0.000920757	0.118748	-1.17731
seq.7106.37	OOSP2	-0.0466828	-0.0116524	-0.624595	0.532427	0.935873	-6.38078
seq.7108.7	SMIM24	0.0505952	0.0125587	0.612432	0.540437	0.938929	-6.38817
seq.7110.2	DNAJB11	0.0156061	-0.0131662	0.224939	0.822088	0.980445	-6.54746
seq.7113.1	GRPEL1	0.040448	-0.012851	0.513922	0.607457	0.955654	-6.44263
seq.7115.5	SEMG1	-0.022642	0.0146032	-0.349853	0.726547	0.976675	-6.51221
seq.7116.31	OSCAR	-0.0093337	-0.0242587	-0.144099	0.885461	0.987334	-6.56211
seq.7117.21	SERPINI2	0.00960952	-0.00301313	0.133562	0.893785	0.987811	-6.56355
seq.7118.24	IGDC3	0.134216	0.0045511	1.65266	0.0988173	0.823817	-5.23354
seq.7121.2	SYT7	0.0765357	0.00831453	0.937633	0.348734	0.90325	-6.14084
seq.7123.25	MRPL52	-0.0333527	-0.0115629	-0.597522	0.550339	0.943101	-6.39702
seq.7124.18	IL21	-0.11821	0.0057023	-1.43155	0.152687	0.833446	-5.56733
seq.7125.4	RI3	0.14369	-0.00172846	1.93101	0.0538582	0.791637	-4.74584
seq.7132.55	C1QL4	-0.00163158	0.00204745	-0.0194919	0.984454	0.998466	-6.57212
seq.7134.14	BCL2L2	0.0480857	-0.00675879	0.649261	0.516368	0.935847	-6.36536
seq.7137.8	MSRA	0.0942339	-0.00185537	1.17096	0.241986	0.881509	-5.8996
seq.7139.14	SLITRK4	0.00657637	-0.0176536	0.099948	0.920412	0.990015	-6.5674
seq.7140.1	CELA2A	0.00263845	-0.00310808	0.0339128	0.972956	0.996971	-6.57174
seq.7141.21	MGAT4B	-0.0783292	0.00814084	-1.25665	0.209272	0.870277	-5.79766
seq.7143.9	GCNT2	0.100191	0.00639856	1.39611	0.163094	0.839188	-5.61642
seq.7145.1	ITIH3	0.0835476	0.00998462	1.4099	0.158982	0.833446	-5.59746
seq.7148.42	FAM173A	0.0776252	0.00760735	0.967318	0.333696	0.901903	-6.1131
seq.7152.5	HAVCR2	-0.0559473	0.00825486	-0.995736	0.319699	0.893773	-6.08575
seq.7153.66	NGRN	-0.0581759	-0.0149149	-0.844425	0.398701	0.916106	-6.22232
seq.7154.92	LEG1	-0.0631635	0.0126077	-0.813124	0.416405	0.919535	-6.24777
seq.7155.46	C4BPB	-0.11192	0.00806292	-1.60952	0.107923	0.823817	-5.3024
seq.7156.2	FUT10	-0.0495478	0.00745656	-0.60819	0.543245	0.938929	-6.39071
seq.7157.22	PCDHA4	0.018262	0.0129844	0.244643	0.806799	0.979159	-6.54292
seq.7161.25	H6PD	-0.200476	0.00514334	-2.84076	0.00462245	0.33601	-2.63098
seq.7167.102	VAPA	0.0169168	-0.0162869	0.547021	0.584527	0.946806	-6.42539
seq.7173.141	TMEM132C	0.0456606	0.0117827	0.710443	0.47765	0.930552	-6.32454
seq.7174.15	CD38	-0.036554	0.003565	-0.490452	0.623957	0.958894	-6.4542
seq.7178.59	DEPP	-0.102506	0.0119084	-1.45167	0.147012	0.833446	-5.53894
seq.7179.69	NFASC	-0.0550194	-0.0105405	-0.832994	0.405113	0.9185	-6.23173
seq.7180.114	IFNA14	-0.0436571	0.0181496	-0.528705	0.597166	0.950149	-6.43507
seq.7181.17	VAPB	0.0259484	0.0147731	0.329774	0.741663	0.979159	-6.51891
seq.7183.102	C19orf80	0.0228749	0.0303163	0.271061	0.786419	0.979159	-6.53623
seq.7185.29	GP5	0.0195259	-0.00889871	0.335899	0.737041	0.979159	-6.5169
seq.7186.111	STX3	0.038962	-0.00827818	0.485324	0.627588	0.959987	-6.45666
seq.7187.3	PPM1L	0.0178927	0.00543818	0.257601	0.796786	0.979159	-6.53972
seq.7189.55	CHST3	0.121288	0.00963499	1.46528	0.143264	0.833446	-5.5195
seq.7191.32	SLMAP	-0.100468	0.000977396	-1.42744	0.153868	0.833446	-5.57309
seq.7192.37	IFNLR1	0.0304861	-0.0125243	0.410062	0.681877	0.970984	-6.48974
seq.7194.36	NPTN	0.0112075	0.00891969	0.162094	0.871276	0.984951	-6.5594
seq.7196.21	IFNW1	0.00720237	-0.011426	0.0934966	0.925534	0.990205	-6.56801
seq.7197.2	DNAJ15	0.134151	0.00996384	1.82795	0.0679538	0.806725	-4.93516
seq.7198.197	FAM20B	0.0304616	0.00670428	0.521831	0.601942	0.951772	-6.43861
seq.7200.4	LRFN2	-0.0730861	0.00742259	-0.918961	0.358411	0.905671	-6.15784
seq.7201.5	ISCU	-0.0582638	0.00643821	-0.741496	0.458624	0.930552	-6.30241
seq.7202.107	SEMA6C	-0.153162	-0.0236578	-2.19418	0.0285278	0.623246	-4.21578
seq.7203.125	RFNG	-0.136228	-0.00213527	-1.84946	0.0647834	0.806725	-4.89649
seq.7204.1	CEACAM21	-0.0674738	0.00447434	-0.814209	0.415783	0.919535	-6.24691
seq.7206.20	FBP1	-0.10444	0.00124557	-1.44828	0.147955	0.833446	-5.54375
seq.7208.60	MGAT4C	-0.0864175	-0.0113525	-1.08242	0.279412	0.889605	-5.99741
seq.7210.25	APLP1	0.0402394	0.0173624	0.684149	0.494092	0.930552	-6.34253
seq.7211.2	RNASE1	-0.0916362	-0.0182291	-1.41094	0.158677	0.833446	-5.59603
seq.7215.18	CYB5R3	-0.11932	-0.00574613	-1.43545	0.151576	0.833446	-5.56187
seq.7218.87	ATP1B2	0.103688	0.00925026	1.80251	0.0718662	0.811409	-4.98032
seq.7219.152	LIPA	-0.0262822	-0.0189969	-0.341542	0.732791	0.978797	-6.51503
seq.7223.60	S100A13	-1.26297	-0.00671961	-20.0771	4.18534e-72	5.57766e-69	151.135
seq.7224.11	TRAT1	-0.0601755	0.00842827	-0.962769	0.335973	0.901903	-6.11741
seq.7225.51	MMGT1	0.0627235	-0.00195322	0.805815	0.420604	0.920585	-6.25358
seq.7227.75	COCH	0.0824682	0.00732798	1.08271	0.279284	0.889605	-5.9971
seq.7228.2	ST6GALNA6	0.186925	0.0109617	2.70286	0.00702982	0.399856	-3.0025
seq.7231.37	TMPRSS11A	0.0425523	0.0143912	0.514957	0.606734	0.955654	-6.44211
seq.7233.73	P2RX6	-0.017778	-0.0122801	-0.271679	0.785944	0.979159	-6.53606
seq.7234.12	COLGALT2	0.0900166	-0.0345896	1.4376	0.150963	0.833446	-5.55884
seq.7239.9	GSTM1	0.271713	0.00051226	4.6587	3.76357e-06	0.000791934	3.93161
seq.7241.12	CD247	-0.0158494	0.00357105	-0.249834	0.802784	0.979159	-6.54166
seq.7242.14	VSTM4	0.0595415	0.0067466	0.743526	0.457396	0.930552	-6.30093
seq.7243.8	IFNB1	0.0497766	0.00362511	0.606488	0.544374	0.938929	-6.39172
seq.7244.16	IGFLR1	-0.0280506	-0.00518084	-0.401454	0.6882	0.973891	-6.49317
seq.7245.2	CELF2	0.0394966	-0.00680897	0.566172	0.571446	0.945737	-6.41493
seq.7247.1	GORAB	-0.124033	-0.0050589	-1.51902	0.129179	0.833446	-5.44098
seq.7251.64	C1QTNF3	-0.0352945	0.00890324	-0.62989	0.528958	0.935847	-6.37752
seq.7253.6	QKI	-0.0973052	0.0153819	-1.22386	0.221388	0.873075	-5.83751
seq.7257.18	PTH2	-0.146072	0.00177278	-1.7933	0.0733266	0.811409	-4.9965
seq.7262.191	CHST14	-0.0227741	0.0212215	-0.295665	0.767567	0.979159	-6.52938
seq.7265.32	OSTN	-0.105377	0.01548	-1.2817	0.200344	0.870277	-5.7665
seq.7266.4	SERPINA9	-0.0198951	0.00423878	-0.24201	0.808838	0.979159	-6.54355
seq.7267.2	SPTL2	0.0996613	-0.0215718	1.42418	0.15481	0.833446	-5.57765
seq.7268.12	IFNA4	0.090456	-0.00858204	1.08478	0.278366	0.889605	-5.9949
seq.7624.19	ANK2	0.0972335	0.000905574	1.22164	0.222227	0.873075	-5.84018
seq.7625.27	YWHAQ	-0.206152	0.00778165	-2.88092	0.00407818	0.326091	-2.51938
seq.7628.40	CRELD1	-0.0523862	0.0229847	-0.766158	0.443823	0.928693	-6.28417
seq.7638.30	LMAN2	0.00381396	0.00646452	0.0619603	0.950611	0.993483	-6.57042
seq.7640.29	LRP1B	0.161841	-0.000948942	2.05807	0.0399282	0.684979	-4.49828
seq.7648.9	MYBP1	0.0299056	-0.0194407	0.411899	0.680531	0.970984	-6.489
seq.7655.11	NPPB	0.0103099	0.00152183	0.162243	0.871158	0.984951	-6.55938
seq.7660.21	TPM4	0.0371242	-0.00746856	1.12228	0.262103	0.889605	-5.95433
seq.7693.13	TNFRSF10B	-0.147299	0.00703271	-1.82881	0.0678246	0.806725	-4.93363
seq.7696.104	NBR1	-0.00812575	-0.00631856	-0.18434	0.853796	0.984951	-6.55562
seq.7696.3	NBR1	0.065523	-0.00520192	0.92777	0.353825	0.903731	-6.14986
seq.7732.45	VAMP4	-0.000650706	0.00526559	-0.00830061	0.993379	0.998466	-6.57227
seq.7735.17	SERPINF1	0.117216	-0.0107302	1.47681	0.140147	0.833446	-5.50289
seq.7736.28	OPALIN	0.124773	-0.0130148	1.79995	0.0722695	0.811409	-4.98482
seq.7738.299	STX2	0.0734584	-0.00368947	0.986133	0.324385	0.895644	-6.09508
seq.7740.33	FATE1	0.0468723	-0.0113281	0.807289	0.419755	0.920585	-6.25241
seq.7742.11	RNF148	-0.0468387	0.0122227	-0.580423	0.561804	0.945737	-6.40691
seq.7743.5	TIMM50	0.0342978	-0.0368923	0.504267	0.614221	0.957281	-6.44746
seq.7745.3	CISD1	0.0607069	-0.0083604	0.794341	0.427248	0.924157	-6.26259
seq.7746.230	NCAM1	-0.0566624	0.0143085	-0.692433	0.488879	0.930552	-6.33693
seq.7747.47	NDUFB11	-0.0136878	-0.00917269	-0.253824	0.799701	0.979159	-6.54067
seq.7748.11	NDUFV2	0.0358273	0.00181829	0.44033	0.659825	0.965912	-6.47711
seq.7751.121	SFRP2	0.140765	0.00105457	1.87116	0.0617114	0.806725	-4.85703
seq.7752.31	CLEC4D	0.145048	-0.0031229	2.08918	0.0370278	0.675969	-4.43529
seq.7753.21	HTATIP2	-0.0652551	0.0184148	-0.811618	0.417268	0.919535	-6.24897
seq.7755.37	ITGB5	0.077107	-0.0264944	1.04064	0.298375	0.890655	-6.0409
seq.7756.37	KLRF1	0.0535143	-0.00933243	0.722257	0.470361	0.930552	-6.31623
seq.7757.5	HLA-DQA2	-0.0129571	-0.0111601	-0.229077	0.818871	0.980445	-6.54654
seq.7758.217	RNF215	-0.0346755	0.00702126	-0.431231	0.666424	0.966855	-6.481
seq.7762.30	SNN	-0.0889927	-0.00163313	-1.43729	0.151053	0.833446	-5.55928
seq.7765.15	ITM2A	-0.0886042	-0.00516346	-1.29758	0.194829	0.870277	-5.74643
seq.7766.25	ZP4	0.000956504	0.00639465	0.0154895	0.987646	0.998466	-6.57219
seq.7767.1	CLPSL2	-0.0810206	0.00163617	-1.26484	0.206319	0.870277	-5.78753
seq.7768.10	CPM	-0.0912403	-0.00201631	-1.32674	0.185	0.866075	-5.70895
seq.7769.29	SH3BP2	0.0627915	-0.0257802	0.855115	0.39276	0.916106	-6.21341
seq.7770.25	NFU1	0.0452111	0.00789961	0.671811	0.501911	0.93363	-6.35074
seq.7773.20	KIR2DL2	0.0235029	-0.000679923	0.340229	0.733779	0.978862	-6.51547
seq.7775.15	KLK11	0.063209	-0.0034219	0.787341	0.43133	0.924157	-6.26802
seq.7776.20	UNC5B	-0.0141008	-0.0138707	-0.224784	0.822208	0.980445	-6.5475
seq.7778.104	C9orf89	-0.0740449	-0.0211935	-1.06767	0.286015	0.889605	-6.01297
seq.7779.86	CHST11	-0.0587972	-0.00507231	-0.974378	0.330183	0.901072	-6.10638
seq.7780.34	PACAP	0.0143166	0.0145313	0.177364	0.85927	0.984951	-6.55686
seq.7782.34	EDDM3B	0.133426	0.0133523	1.6202	0.105609	0.823817	-5.28552
seq.7784.1	KNG1	0.127233	-0.00993002	1.79688	0.0727564	0.811409	-4.99022
seq.7785.1	EFNB3	-0.0863529	0.00376557	-1.42938	0.153312	0.833446	-5.57039
seq.7786.83	CLEC2B	0.00635701	-0.0197933	0.0955578	0.923897	0.990205	-6.56782
seq.7787.25	LILRA5	-0.00858305	-0.0113092	-0.119863	0.904624	0.990015	-6.56525
seq.7788.1	ATP5J	0.0432346	-0.0311565	0.585655	0.558283	0.945737	-6.40391
seq.7789.182	PRDX4	0.0772335	0.00723372	1.09188	0.275235	0.889605	-5.98733
seq.7790.21	LIF	-0.0779524	-0.00717259	-1.16765	0.243319	0.881948	-5.9034
seq.7792.58	CCDC90B	-0.0454189	-0.000181365	-0.652638	0.514189	0.935847	-6.3632
seq.7795.14	KLR3	-0.00655287	-0.00719252	-0.103935	0.917249	0.990015	-6.567
seq.7796.10	CD79A	0.126436	-0.0120611	1.63471	0.10253	0.823817	-5.26242
seq.7797.11	CCD167	-0.0226367	-0.00582297	-0.319219	0.749649	0.979159	-6.52227
seq.7799.3	KIR2DL5A	0.130506	-0.0153213	1.68333	0.0927264	0.823817	-5.18348
seq.7800.85	RAET1E	0.0231467	-0.00662079	0.383756	0.701268	0.974394	-6.5
seq.7801.30	FAM107B	0.0521084	-0.00901447	0.701555	0.483174	0.930552	-6.33069
seq.7802.53	NSG1	-0.00949355	-0.00651962	-0.117557	0.90645	0.990015	-6.56552
seq.7803.4	CHST1	-0.00369417	-0.00404481	-0.0444144	0.964586	0.996395	-6.57134
seq.7805.52	GOSR1	-0.0516204	-0.00291159	-0.687826	0.491775	0.930552	-6.34006
seq.7806.33	B4GALT7	0.00782584	0.0212583	0.104643	0.916687	0.990015	-6.56693
seq.7808.5	GLCE	0.109084	0.00777992	1.43765	0.15095	0.833446	-5.55877
seq.7809.22	SPATA9	-0.108787	-0.014987	-1.37929	0.168217	0.845952	-5.63929
seq.7810.20	C1QTNF5	-0.111725	0.0029496	-1.79481	0.0730858	0.811409	-4.99386
seq.7815.49	IGFBPL1	-0.0697911	0.0130524	-0.85102	0.39503	0.916106	-6.21683
seq.7816.23	TMEM27	-0.0937926	0.0216034	-1.13834	0.25534	0.889605	-5.93653
seq.7817.36	CCNC	-0.23048	0.00883433	-2.84722	0.00453062	0.33601	-2.61312
seq.7818.101	GBP6	0.035896	-0.00777054	0.563782	0.573071	0.945737	-6.41625
seq.7821.6	C1D	0.125213	-0.00751645	1.63418	0.10264	0.823817	-5.26326
seq.7822.11	HRASLS2	0.0750892	0.00445741	0.926157	0.354662	0.903731	-6.15133
seq.7823.22	ST6GALNA2	0.113228	-0.0128232	1.77367	0.0765224	0.817129	-5.03074
seq.7824.88	MSRB3	0.0277353	0.0184504	0.340619	0.733486	0.978797	-6.51534
seq.7825.7	ABHD12	0.0561917	0.0143103	0.706308	0.480216	0.930552	-6.32741
seq.7826.1	DCLK3	0.0284874	0.00139493	0.377096	0.706209	0.974394	-6.50248
seq.7827.20	ADAM32	0.0173436	0.001678	0.241714	0.809068	0.979159	-6.54362
seq.7832.181	PDIA3	0.153675	-0.00300194	2.13882	0.032772	0.64554	-4.33283
seq.7835.2	BNIP3L	0.027992	-0.0189446	0.365196	0.715068	0.974394	-6.50682
seq.7838.27	SMR3A	0.146096	-0.00381318	1.99183	0.0467513	0.740788	-4.62928
seq.7839.99	FAM19A3	0.01479	0.011874	0.203522	0.838782	0.984951	-6.55197
seq.7840.64	LGMN	-0.00482974	-0.0120377	-0.0722516	0.942421	0.992663	-6.56974
seq.7841.84	ESAM	0.0807713	-0.00298209	1.32544	0.185427	0.866379	-5.71063
seq.7842.52	SERF1A	-0.0373532	0.0183218	-0.450239	0.652668	0.965105	-6.47277
seq.7843.152	CEND1	-0.124971	0.0106999	-1.5375	0.124593	0.833446	-5.41333
seq.7846.44	PSG11	0.0114575	-0.0272383	0.157353	0.875009	0.984951	-6.56015
seq.7847.66	TA3	-0.0514284	-0.0141112	-0.844611	0.398597	0.916106	-6.22216
seq.7849.3	QPCT	-0.0681847	0.00712304	-0.915954	0.359985	0.905671	-6.16055
seq.7850.1	COX4I2	0.0902905	-0.0106591	1.33744	0.181485	0.860445	-5.69498
seq.7851.30	ANKRD46	0.0908565	-0.000330523	1.12147	0.262448	0.889605	-5.95522
seq.7852.9	MTIF3	0.0339486	-0.0182935	0.43616	0.662846	0.966113	-6.4789
seq.7853.19	SCO1	0.174522	8.82134e-06	2.20151	0.0280034	0.620105	-4.20007
seq.7854.38	NCR3LG1	0.0651119	0.0123035	0.787181	0.431424	0.924157	-6.26814
seq.7856.51	FAM151A	0.00580208	-0.0037794	0.0770101	0.938636	0.992356	-6.56939
seq.7857.22	NTS	0.0572133	-0.00206688	0.711957	0.476713	0.930552	-6.32348
seq.7859.21	PCDHG3	0.0198262	0.00680192	0.262208	0.793233	0.979159	-6.53855
seq.7860.9	HER4	-0.0839309	0.0010014	-1.63279	0.102932	0.823817	-5.26548
seq.7861.9	ROR2	0.0977862	-0.0186813	1.24594	0.213175	0.870277	-5.81079
seq.7863.50	PGRM1	0.0432468	-0.00060189	0.552331	0.580886	0.945979	-6.42253
seq.7864.3	SIGLE8	0.0610764	0.00450547	0.820042	0.412452	0.918537	-6.24223
seq.7865.126	PLA2G16	-0.0147695	0.00858324	-0.177832	0.858903	0.984951	-6.55678
seq.7866.11	DNAJ30	0.00540182	-0.00550063	0.0776394	0.938136	0.992356	-6.56935
seq.7867.154	ST6GALNA1	0.048131	-0.0103789	0.926707	0.354376	0.903731	-6.15083
seq.7871.16	TMEM132A	0.0519492	0.00787819	0.889509	0.374014	0.911754	-6.18397
seq.7872.5	NUDT8	0.148828	-0.0148228	2.16632	0.0306005	0.637192	-4.27506
seq.7873.32	TSSK2	-0.133972	-0.00418566	-1.6737	0.0946069	0.823817	-5.19931
seq.7875.86	PLEK	0.00424372	-0.00390082	0.101966	0.918811	0.990015	-6.5672
seq.7878.2	SEC61B	0.13018	0.011357	1.72505	0.0849298	0.823817	-5.11393
seq.7879.12	CYP3A4	0.0606685	-0.00410052	0.773216	0.439638	0.926171	-6.27883
seq.7880.9	PSMA1	-0.00817372	-0.00924112	-0.130789	0.895977	0.988716	-6.56391
seq.7881.244	PARP16	0.029004	0.018345	0.446769	0.655171	0.965105	-6.4743
seq.7882.31	SLAMF7	0.0610939	-0.0104232	1.01986	0.308122	0.893773	-6.0619
seq.7885.17	CFHR5	-0.0251256	-0.00859007	-0.319883	0.749146	0.979159	-6.52206
seq.7886.26	SPTL1	-0.0386033	-0.00783829	-0.689715	0.490586	0.930552	-6.33878
seq.7887.57	COX5B	0.107893	-0.00328431	1.3877	0.16564	0.842532	-5.62789
seq.7888.58	COA3	-0.0320334	0.00732291	-0.491836	0.622979	0.958319	-6.45354
seq.7890.68	DPP10	-0.0106211	-0.000581035	-0.140826	0.888045	0.987731	-6.56257
seq.7891.45	UGT1A6	0.041984	-0.0087128	0.576506	0.564446	0.945737	-6.40913
seq.7892.132	KIAA1467	-0.140811	0.00137007	-1.87538	0.0611284	0.806725	-4.84931
seq.7895.108	MRAP	-0.00261659	-0.001007	-0.0387709	0.969083	0.996886	-6.57157
seq.7897.75	DLG3	0.011867	-0.0199177	0.169492	0.865456	0.984951	-6.5582
seq.7898.29	MDM1	-0.0198153	0.00106072	-0.272269	0.78549	0.979159	-6.53591
seq.7903.18	VAMP3	0.0269625	0.00818347	0.347482	0.728326	0.976675	-6.51302
seq.7905.30	HP	-0.0504935	0.0125183	-0.724522	0.468971	0.930552	-6.31462
seq.7909.37	SHBG	0.0942168	0.0107202	1.27866	0.201412	0.870277	-5.77031
seq.7910.41	LRFN1	0.00850105	-0.00877011	0.139161	0.88936	0.987731	-6.5628
seq.7911.29	SCN4B	-0.0136454	-0.00323036	-0.243158	0.807949	0.979159	-6.54327
seq.7915.31	APLP2	0.056145	-0.0341318	0.780167	0.435539	0.926009	-6.27354
seq.7916.10	S100A7	0.050493	0.00648688	0.618227	0.536613	0.935873	-6.38467
seq.7918.114	AMY1A	0.075691	0.00833441	0.968016	0.333348	0.901903	-6.11244
seq.7919.278	FAM3D	0.0733849	-0.00846229	0.969938	0.33239	0.901903	-6.11062
seq.7920.30	ST8SIA2	0.0944615	0.00293282	1.14647	0.251964	0.889042	-5.92742
seq.7921.65	FJX1	-0.0135692	-0.00714163	-0.19719	0.843732	0.984951	-6.55321
seq.7923.41	SEMA4C	0.0267654	0.0100824	0.370441	0.711158	0.974394	-6.50493
seq.7924.7	CD3G	-0.0389138	0.019142	-0.458616	0.646643	0.962501	-6.46904
seq.7925.18	SMCO2	0.0460358	0.0149487	0.579042	0.562735	0.945737	-6.40769
seq.7926.13	SPINT3	0.0749217	0.0093757	1.11741	0.264175	0.889605	-5.95967
seq.7927.16	ST6GALNA5	-4.22165e-08	0.0206651	-5.10049e-07	1	1	-6.57231
seq.7928.183	TPST1	-0.00649002	0.00251518	-0.1055	0.916008	0.990015	-6.56684
seq.7930.3	EXOS1	-0.0690878	0.0051347	-0.947837	0.343517	0.90325	-6.1314
seq.7932.23	SYT8	-0.0693446	0.00330327	-0.835433	0.403739	0.918403	-6.22973
seq.7933.75	ADAM22	0.0384821	-0.00531657	0.468024	0.639903	0.960749	-6.46476
seq.7934.11	NDRG4	-0.0169641	-0.000583884	-0.291492	0.770755	0.979159	-6.53058
seq.7935.26	LARGE	-0.120993	0.00507723	-1.76953	0.0772108	0.817129	-5.03791
seq.7939.1	PQLC2L	-0.0862901	0.0105131	-1.04096	0.298231	0.890655	-6.04058
seq.7943.16	CUZD1	0.21215	-0.00235526	2.71933	0.00669247	0.399856	-2.95908
seq.7944.1	KIR3DL3	-0.119637	0.00226443	-1.57542	0.115581	0.823817	-5.35556
seq.7945.10	SEMA6A	0.0201612	-0.00901818	0.315201	0.752696	0.979159	-6.52352
seq.7947.19	ENTHD2	0.057245	-0.00380858	0.736659	0.46156	0.930552	-6.30592
seq.7948.129	GLTPD2	-0.11634	0.0012192	-1.70621	0.0883818	0.823817	-5.14555
seq.7950.142	BTNL9	-0.0504327	-0.00311681	-0.685791	0.493056	0.930552	-6.34143
seq.7951.146	FCRL2	0.00952949	0.00728996	0.120714	0.90395	0.990015	-6.56515
seq.7952.2	VTI1A	-0.0439515	-0.0167094	-0.577841	0.563545	0.945737	-6.40838
seq.7953.20	SLAMF1	-0.102735	-0.0141375	-1.44867	0.147848	0.833446	-5.5432
seq.7955.195	ITIH1	0.062438	0.0284107	0.782752	0.434019	0.926009	-6.27155
seq.7956.11	MINOS1	-0.013384	-0.00142143	-0.180982	0.85643	0.984951	-6.55622
seq.7957.2	SCG3	0.0756543	0.00758727	1.22106	0.222448	0.873075	-5.84088
seq.7958.15	KIRREL2	0.031794	0.00266441	0.388314	0.697894	0.974394	-6.49827
seq.7959.34	CDH7	-0.0237723	0.0326577	-0.408288	0.683178	0.970984	-6.49046
seq.7960.53	POTEG	-0.0756709	-0.0152667	-0.970177	0.33227	0.901903	-6.11039
seq.7962.11	SPINK8	-0.0796125	0.000293878	-1.32343	0.186095	0.867141	-5.71324
seq.7963.36	TTMP	0.0713549	-0.000899772	0.914099	0.360958	0.905671	-6.16221
seq.7965.25	HBQ1	-0.392223	-0.00127261	-5.19965	2.57674e-07	6.86786e-05	6.46652
seq.7967.38	POTEM	0.0509661	-0.00200967	0.636224	0.524825	0.935847	-6.37359
seq.7968.15	CRTAM	0.0681482	0.0162392	0.939619	0.347715	0.90325	-6.13901
seq.7969.163	WFD11	-0.0383473	-0.00587424	-0.477764	0.632957	0.96073	-6.46023
seq.7970.315	ART3	0.146319	0.0030589	2.32116	0.0205449	0.566168	-3.93616
seq.7975.97	UNC5A	0.0787201	-0.00531295	0.984714	0.325082	0.895711	-6.09645
seq.7980.72	B3GNT2	-0.0353585	0.0184997	-0.621183	0.534668	0.935873	-6.38287
seq.7981.230	B3GALT6	0.00250189	-0.000627456	0.0315367	0.97485	0.997956	-6.57182
seq.7982.10	MRPL32	0.0223907	0.0136086	0.26538	0.79079	0.979159	-6.53772
seq.7983.1	PCDHG5	0.181989	-0.00646931	2.42169	0.0156844	0.522553	-3.7038
seq.7986.98	NAALAD2	-0.0271862	-0.00819348	-0.380874	0.703404	0.974394	-6.50108
seq.7989.5	C1orf226	-0.0418507	-0.0120088	-0.589992	0.555373	0.945737	-6.40141
seq.7991.54	IQCF1	-0.0968937	0.00288326	-1.31618	0.188517	0.870277	-5.72262
seq.7992.3	TMIE	0.079008	0.0108044	1.05582	0.291389	0.890655	-6.0253
seq.7993.23	ASTL	-0.0927789	-0.0142309	-1.27489	0.202742	0.870277	-5.77503
seq.7994.41	ERO1LB	-0.0114849	0.0224831	-0.138092	0.890205	0.987731	-6.56294
seq.7995.16	VWC2L	-0.133261	0.000320952	-1.70637	0.0883529	0.823817	-5.14529
seq.7997.118	DOC2B	-0.124916	0.0127607	-1.48748	0.137309	0.833446	-5.48741
seq.7999.23	ENTPD1	0.0101686	-0.0139676	0.156086	0.876007	0.984951	-6.56034
seq.8000.17	KIR2DL5A	-0.0254261	0.00995345	-0.312591	0.754678	0.979159	-6.52433
seq.8002.27	TMPRSS5	-0.0733646	0.0169298	-0.909713	0.363266	0.906011	-6.16614
seq.8003.57	LGI3	-0.0392276	0.00475918	-0.472723	0.636548	0.960749	-6.46259
seq.8004.15	GAPDHS	-0.0487866	0.0163191	-0.58802	0.556696	0.945737	-6.40255
seq.8005.1	MXRA7	0.0370756	-0.00559163	0.608914	0.542766	0.938929	-6.39028
seq.8006.12	DNAJB12	0.0405275	-0.00970319	0.64023	0.522219	0.935847	-6.37108
seq.8008.28	HRK	-0.033112	-0.0136899	-0.450691	0.652343	0.965105	-6.47257
seq.8009.121	SURF1	-0.0606919	0.0271367	-0.955084	0.339843	0.90325	-6.12464
seq.8011.96	PAPL	0.0545934	0.0166732	0.706248	0.480253	0.930552	-6.32745
seq.8013.9	LMAN2L	-0.0565566	0.0103212	-0.73518	0.46246	0.930552	-6.30699
seq.8014.359	MANEA	-0.0407829	-0.00399896	-0.498564	0.618233	0.957281	-6.45026
seq.8015.144	CHCHD2	0.0363177	-0.00453905	0.483464	0.628907	0.959987	-6.45754
seq.8016.19	DNAJ4	0.0570161	0.0100237	0.694956	0.487298	0.930552	-6.33522
seq.8017.23	FOXRED1	0.0770877	-0.0111798	1.18257	0.237355	0.881509	-5.88622
seq.8018.43	VSIG2	-0.0034167	0.0141976	-0.0420566	0.966465	0.996885	-6.57144
seq.8019.73	STMN3	0.127746	0.00474656	1.55762	0.119745	0.82834	-5.38285
seq.8021.59	MRPL14	0.0473536	0.000802823	0.582763	0.560228	0.945737	-6.40557
seq.8023.23	KCNJ11	0.100287	-0.00505499	1.2651	0.206227	0.870277	-5.78721
seq.8024.64	TPST2	-0.0377423	0.0136921	-0.545045	0.585884	0.946806	-6.42645
seq.8028.22	SPINK5	0.0106218	-0.00717432	0.130864	0.895918	0.988716	-6.5639
seq.8031.11	CEACAM1	0.0472923	0.00587803	0.579777	0.562239	0.945737	-6.40728
seq.8032.23	MCCD1	0.122341	0.00943756	1.47335	0.141074	0.833446	-5.50788
seq.8033.1	DNAJ18	-0.0381854	0.00540598	-0.469197	0.639065	0.960749	-6.46422
seq.8034.6	DRGX	-0.0190263	-0.0113908	-0.240921	0.809682	0.979159	-6.54381
seq.8035.6	C1orf198	-0.0733811	0.00350195	-0.904476	0.366033	0.907476	-6.1708
seq.8036.75	FSHB	0.0619003	-0.0277721	0.984244	0.325313	0.89573	-6.0969
seq.8037.53	DNAJB14	0.116542	-0.00750542	2.25845	0.0242038	0.58807	-4.0762
seq.8038.41	NSDHL	0.163107	0.00745476	1.96595	0.0496721	0.76308	-4.67931
seq.8039.41	FAM177A1	0.165837	0.00670313	2.74562	0.00618404	0.394469	-2.88923
seq.8040.9	LEMD1	0.0826938	-0.0259921	1.14203	0.253806	0.889321	-5.93241
seq.8041.5	FND5	0.0306832	0.00289573	0.482146	0.629843	0.960012	-6.45817
seq.8042.88	SPINK9	0.108394	-0.0163727	1.51379	0.130499	0.833446	-5.44874
seq.8043.153	COMP	-0.0908876	-0.0147361	-1.15687	0.247693	0.887332	-5.91568
seq.8044.90	XG	-0.036811	-0.00941976	-0.459568	0.64596	0.9622	-6.46861
seq.8045.3	KIR3DL3	-0.0727978	-0.00385713	-0.884168	0.376888	0.912806	-6.18862
seq.8046.9	LGALS1	-0.0630839	0.00616715	-0.822632	0.410979	0.918537	-6.24014
seq.8048.9	FTMT	-0.0634547	-0.0195151	-0.806487	0.420217	0.920585	-6.25305
seq.8051.10	AGGF1	0.0411513	0.0166778	0.495492	0.620398	0.957281	-6.45176
seq.8052.115	NLGN1	-0.00857154	0.00384222	-0.123568	0.90169	0.990015	-6.56481
seq.8053.16	DNAJB14	0.0638919	0.00840599	0.770041	0.441518	0.92648	-6.28124
seq.8055.33	DGCR2	0.0910552	0.0073956	1.25451	0.210048	0.870277	-5.8003
seq.8057.78	USE1	-0.0256116	0.00778063	-0.312733	0.75457	0.979159	-6.52428
seq.8059.1	THPO	-0.0727783	-0.00345865	-0.977386	0.328693	0.900078	-6.1035
seq.8060.7	NRG2	0.0354471	0.0141304	0.443692	0.657393	0.965105	-6.47565
seq.8061.102	FAM171B	0.167678	-0.000413703	2.05153	0.0405614	0.687138	-4.51139
seq.8062.15	EVA1B	0.10772	-0.00458105	1.40435	0.160629	0.834021	-5.60512
seq.8064.125	PVR	-0.037625	0.00353972	-0.467822	0.640048	0.960749	-6.46485
seq.8065.245	PATE4	0.0346404	0.0226339	0.431965	0.665891	0.966855	-6.48069
seq.8066.38	SYT9	-0.0327113	-0.00837396	-0.408135	0.683291	0.970984	-6.49052
seq.8067.21	KCNE3	0.0162012	0.0228985	0.198066	0.843047	0.984951	-6.55304
seq.8068.43	KIAA1161	-0.0472879	0.00976409	-0.562883	0.573682	0.945737	-6.41675
seq.8069.85	CD3E	-0.118855	0.00343139	-1.62482	0.10462	0.823817	-5.27818
seq.8070.88	DLG4	0.0352027	0.00991994	0.427497	0.66914	0.968581	-6.48257
seq.8071.114	PCDHB7	-0.0389209	-0.00618773	-0.573149	0.566716	0.945737	-6.41103
seq.8072.19	MZT1	0.131269	-0.0113419	1.87362	0.0613716	0.806725	-4.85254
seq.8073.3	CD84	-0.000711848	-0.00367786	-0.00883921	0.99295	0.998466	-6.57227
seq.8074.32	TMEM70	-0.0778859	0.010165	-0.960849	0.336937	0.902865	-6.11922
seq.8076.4	SPACA3	0.0139618	0.00465596	0.214292	0.830378	0.983819	-6.54976
seq.8078.15	C6orf226	0.120982	-0.0121111	1.81401	0.0700751	0.811409	-4.95998
seq.8079.39	EID3	-0.0269665	-0.00100984	-0.330901	0.740811	0.979159	-6.51854
seq.8080.24	MSMP	0.0223619	-0.0101418	0.304762	0.760631	0.979159	-6.5267
seq.8081.55	PLD5	0.00303374	0.01493	0.0374634	0.970125	0.996886	-6.57162
seq.8085.10	FCRL2	0.0253583	0.0142607	0.309073	0.757352	0.979159	-6.5254
seq.8086.49	ITM2B	-0.0169572	-0.00463643	-0.251831	0.801241	0.979159	-6.54117
seq.8087.250	RNF13	-0.0581764	0.0122178	-0.721629	0.470747	0.930552	-6.31667
seq.8088.56	C1orf210	0.0444845	-0.00383363	0.574006	0.566136	0.945737	-6.41055
seq.8089.173	NR4A1	0.0335717	-0.0273182	0.58405	0.559362	0.945737	-6.40484
seq.8092.29	IL6R	0.0643792	0.0226584	0.989301	0.322835	0.895375	-6.09201
seq.8093.13	KIAA1161	-0.0142931	0.0162942	-0.168941	0.865889	0.984951	-6.55829
seq.8094.20	CISD2	-0.0482079	0.00163883	-0.634927	0.52567	0.935847	-6.3744
seq.8097.77	LIPN	-0.0515372	0.0110421	-0.731825	0.464504	0.930552	-6.3094
seq.8098.37	TBXAS1	-0.0407763	0.0100652	-0.564524	0.572566	0.945737	-6.41584
seq.8099.42	SPON2	0.0321384	-0.0087115	0.512553	0.608415	0.955654	-6.44332
seq.8100.15	ADM2	-0.0610091	-0.00860361	-0.774094	0.439119	0.926171	-6.27817
seq.8106.15	SSR1	0.0433265	0.0175233	0.551296	0.581595	0.945979	-6.42309
seq.8107.12	TMEM234	-0.0111835	0.0197914	-0.133948	0.89348	0.987811	-6.5635
seq.8219.14	ZG16	0.0659552	-0.0271415	0.930084	0.352626	0.903731	-6.14775
seq.8220.15	C10orf35	0.0333743	0.015634	0.460196	0.645508	0.9622	-6.46832
seq.8222.49	CDHR3	0.181521	0.0107667	2.23331	0.025822	0.609671	-4.13126
seq.8225.86	EPHB2	-0.0480381	0.00271738	-0.689134	0.490952	0.930552	-6.33917
seq.8228.10	UQC3	0.0436867	-0.00482837	0.532217	0.594733	0.95012	-6.43324
seq.8229.1	GXYLT1	-0.0531145	0.0112733	-0.682812	0.494936	0.930552	-6.34343
seq.8231.122	FLT1	-0.0161258	0.0202839	-0.22567	0.82152	0.980445	-6.5473
seq.8232.90	AMICA1	-0.0141398	-0.0155435	-0.205573	0.83718	0.984951	-6.55155
seq.8233.2	ITIH5	-0.0486097	0.0210314	-0.674236	0.500368	0.93363	-6.34914
seq.8235.48	CHGB	0.0245589	-0.0113671	0.360279	0.71874	0.974808	-6.50857
seq.8236.8	C18orf32	-0.0680236	-0.0176449	-0.883709	0.377136	0.912806	-6.18901
seq.8240.207	GPNMB	-0.00957965	-0.000247748	-0.159328	0.873453	0.984951	-6.55984
seq.8242.9	CLEC2L	0.0426355	0.0183761	0.589599	0.555637	0.945737	-6.40164
seq.8244.16	FUT8	-0.063141	0.0189069	-0.789102	0.430301	0.924157	-6.26666
seq.8245.27	ICAM5	0.151173	0.030511	2.26603	0.0237333	0.585716	-4.05947
seq.8248.222	SIGLE14	0.0168739	-0.00180305	0.217522	0.827861	0.983109	-6.54907
seq.8250.2	PTPRJ	-0.00426365	0.0182757	-0.0703526	0.943932	0.993303	-6.56988
seq.8252.2	NOTUM	0.113595	0.0442668	1.58533	0.113311	0.823817	-5.34021
seq.8253.2	POMGNT1	0.116443	-0.00568772	1.49131	0.136299	0.833446	-5.48181
seq.8255.34	MRVI1	-0.00823469	-0.000342688	-0.156886	0.875377	0.984951	-6.56022
seq.8256.57	TNFRSF11A	0.0382061	-0.0166556	0.482508	0.629586	0.959987	-6.458
seq.8257.71	OXT	0.0592352	0.0110005	0.736168	0.461858	0.930552	-6.30627
seq.8258.22	UXS1	0.00688839	0.00116071	0.0990507	0.921124	0.990015	-6.56749
seq.8259.25	B3GNT1	0.0882306	0.00673806	1.065	0.28722	0.889605	-6.01576
seq.8260.13	PDZK1IP1	0.0858484	-0.0115674	1.33962	0.180775	0.860445	-5.69212
seq.8261.51	STOM	0.131115	0.00103756	1.63192	0.103115	0.823817	-5.26687
seq.8262.20	APOD	0.0607533	-0.0158548	0.819521	0.412749	0.918537	-6.24265
seq.8263.64	TYMSOS	-0.134496	-0.0161472	-2.13443	0.0331307	0.649297	-4.34199
seq.8264.43	DLL1	-0.041571	0.00196184	-0.633986	0.526283	0.935847	-6.37498
seq.8265.225	TMPO	-0.0205676	-0.0289336	-0.333998	0.738474	0.979159	-6.51753
seq.8268.98	HS3ST3A1	-0.0658003	-0.0167918	-1.21058	0.226438	0.876378	-5.85336
seq.8269.327	ARSK	0.0333657	-0.0149765	0.691421	0.489515	0.930552	-6.33762
seq.8272.22	HSD17B7	0.196344	0.00808584	2.48792	0.0130652	0.492778	-3.54543
seq.8273.84	IL31RA	-0.0771138	-0.00221441	-1.33818	0.181244	0.860445	-5.69401
seq.8274.64	STX7	0.108659	-0.00157183	1.35178	0.176851	0.859114	-5.67608
seq.8275.31	PEAR1	0.133907	0.00558347	2.0225	0.0434788	0.715342	-4.56915
seq.8280.238	VTN	0.0364655	-0.0202908	0.51897	0.603934	0.953606	-6.44007
seq.8282.15	CLEC5A	0.0803908	0.0105169	1.02502	0.305682	0.892709	-6.05672
seq.8285.64	ADCYAP1	0.107915	0.00183741	1.36269	0.173388	0.855765	-5.66157
seq.8286.44	UPK3B	-0.0429914	-0.00936756	-0.563567	0.573217	0.945737	-6.41637
seq.8287.17	CD300E	-0.0218709	-0.0131504	-0.270733	0.786671	0.979159	-6.53632
seq.8288.27	APOH	-0.0136234	0.0089036	-0.180847	0.856537	0.984951	-6.55625
seq.8289.8	GPNMB	0.0360934	-0.00508373	0.452192	0.651261	0.964349	-6.47191
seq.8290.1	VAMP5	-0.188317	0.0144179	-2.31748	0.0207456	0.566168	-3.94449
seq.8295.16	OLFM2	0.0863856	0.0118294	1.25852	0.208594	0.870277	-5.79535
seq.8296.117	KDEL2	-0.00806208	0.00148797	-0.10404	0.917166	0.990015	-6.56699
seq.8297.8	DNAJ10	0.0182815	-0.00172621	0.286279	0.774744	0.979159	-6.53206
seq.8298.8	SSMEM1	0.0294403	-0.00797222	0.713874	0.475527	0.930552	-6.32214
seq.8299.66	LILRA4	-0.01294	-0.0141101	-0.164372	0.869482	0.984951	-6.55904
seq.8300.82	PEX14	-0.0589498	0.00503841	-0.774961	0.438606	0.926131	-6.27751
seq.8303.102	C12orf10	0.00176434	-0.00899052	0.0287915	0.977039	0.997956	-6.5719
seq.8304.50	TNFRSF11B	-0.0457373	-0.0203642	-0.832521	0.40538	0.9185	-6.23211
seq.8305.18	SULF2	-0.0877075	0.00100531	-1.33268	0.18304	0.862738	-5.7012
seq.8306.54	PRRG1	0.100432	0.00052301	1.23648	0.216668	0.871395	-5.8223
seq.8307.47	C11orf68	-0.019446	-0.00336411	-0.52345	0.600816	0.951311	-6.43778
seq.8309.12	HYAL1	0.0226877	0.0116295	0.399493	0.689644	0.974394	-6.49394
seq.8310.6	ZG16B	-0.087065	0.00633405	-1.05993	0.289518	0.889605	-6.02104
seq.8312.139	CMPK1	-0.032074	0.00958938	-0.501435	0.616212	0.957281	-6.44886
seq.8314.71	GNS	0.0181751	-0.00508288	0.26456	0.791421	0.979159	-6.53794
seq.8315.5	DEFB119	0.0867399	0.010198	1.12791	0.259717	0.889605	-5.94812
seq.8316.36	TNFRSF11A	0.0287294	0.00165967	0.349988	0.726446	0.976675	-6.51216
seq.8318.13	SPRED1	0.0820978	-0.00656246	1.05804	0.290379	0.889605	-6.023
seq.8320.5	SLTM	-0.0537129	0.00305513	-0.677239	0.498463	0.933036	-6.34715
seq.8321.27	ZNF843	0.203125	0.00978727	2.55043	0.0109564	0.460809	-3.39208
seq.8323.163	TFF3	0.112989	-0.0382101	1.7137	0.0869962	0.823817	-5.13302
seq.8325.37	ADH4	-0.0837804	-0.0213824	-1.09615	0.273364	0.889605	-5.98275
seq.8326.63	SIGIRR	0.0501948	0.00366596	0.634918	0.525675	0.935847	-6.3744
seq.8327.26	DPEP2	0.0181047	0.0151737	0.359699	0.719174	0.974993	-6.50878
seq.8328.9	ETNK1	-0.011599	0.0114098	-0.169604	0.865367	0.984951	-6.55818
seq.8336.267	GRAMD1C	-0.0592308	-0.00743134	-0.802015	0.422798	0.922185	-6.25658
seq.8337.65	PTPRU	-0.0496499	0.00582228	-0.682234	0.495301	0.930552	-6.34381
seq.8339.72	GRP	0.0217463	-0.0116458	0.311071	0.755833	0.979159	-6.52479
seq.8340.9	DEFB110	-0.0277917	-0.0233638	-0.391652	0.695426	0.974394	-6.49699
seq.8343.224	PAPOLG	0.00893334	-0.0222237	0.116954	0.906928	0.990015	-6.56559
seq.8345.27	GPX7	0.0602341	-0.0185729	0.847218	0.397144	0.916106	-6.22
seq.8346.9	DPP7	0.0593002	-0.0102109	0.854582	0.393055	0.916106	-6.21385
seq.8347.222	DEFB129	0.0022654	0.0205066	0.0274418	0.978115	0.997956	-6.57194
seq.8348.4	EPHB2	0.00565193	-0.00541939	0.107331	0.914555	0.990015	-6.56665
seq.8352.26	SIGLE12	-0.0443823	0.00843681	-0.707568	0.479433	0.930552	-6.32654
seq.8353.15	SCN2B	0.10799	0.0148775	1.45455	0.146211	0.833446	-5.53483
seq.8355.80	ISM1	0.00651568	-0.0107387	0.087918	0.929965	0.990674	-6.56851
seq.8356.88	OXT	0.0607565	0.000656931	0.761447	0.446629	0.928944	-6.2877
seq.8357.43	SULT4A1	0.0983685	-0.00941346	1.4062	0.160078	0.833589	-5.60257
seq.8358.30	PRDX3	0.0248579	-0.00380524	0.51232	0.608578	0.955654	-6.44344
seq.8360.169	NCR1	0.0806401	0.00995448	1.01737	0.309306	0.893773	-6.06439
seq.8362.102	IGJ	-0.00816322	0.0111982	-0.0983641	0.921669	0.990015	-6.56756
seq.8363.18	KIAA1324L	-0.0520819	-0.0103251	-0.746601	0.455538	0.930552	-6.29868
seq.8364.74	UST	-0.0606997	0.0229873	-0.940141	0.347448	0.90325	-6.13853
seq.8366.19	C1orf115	0.0691058	0.0109593	0.839583	0.401409	0.917264	-6.22632
seq.8367.142	VSIG1	0.0122579	0.00459171	0.149849	0.880924	0.986339	-6.56128
seq.8368.102	TNFRSF1B	-0.00981293	-0.0123204	-0.158743	0.873914	0.984951	-6.55993
seq.8369.102	DAG1	-0.0915594	-0.00527838	-1.22275	0.22181	0.873075	-5.83885
seq.8370.102	DEFB119	0.223379	0.0141176	2.75364	0.00603604	0.394469	-2.86779
seq.8372.29	CDHR1	0.0942746	-0.0115462	1.2836	0.199679	0.870277	-5.76412
seq.8374.5	NGFR	0.131984	0.0186269	1.61117	0.107564	0.823817	-5.29981
seq.8376.25	LHB	0.0135912	0.0130016	0.253466	0.799978	0.979159	-6.54076
seq.8377.87	SCG2	0.0279631	0.00366862	0.414887	0.678343	0.970829	-6.48779
seq.8378.3	LDO1	-0.0606133	0.00402969	-1.13824	0.255382	0.889605	-5.93664
seq.8379.35	IL9	0.031851	0.00707671	0.509653	0.610445	0.955957	-6.44478
seq.8380.244	DLK1	-0.0705819	0.00943103	-0.846893	0.397325	0.916106	-6.22027
seq.8381.18	RETSAT	-0.000810007	0.0124809	-0.0105657	0.991573	0.998466	-6.57225
seq.8382.47	MAPKAPK5	0.0120839	-0.0210091	0.168449	0.866276	0.984951	-6.55837
seq.8383.20	C11orf94	0.137991	-0.00173425	1.736	0.0829742	0.823817	-5.0954
seq.8385.248	HGFAC	0.140764	0.00965753	1.86079	0.0631638	0.806725	-4.87594
seq.8386.11	PATE1	0.053381	-0.0062718	0.739371	0.459913	0.930552	-6.30395
seq.8387.33	YWHAE	0.621965	-0.0145827	8.63945	3.37318e-17	2.24766e-14	28.3394
seq.8388.24	SPAST	-0.0779064	-0.0151264	-1.1199	0.263114	0.889605	-5.95694
seq.8389.8	LRRC74A	0.0705761	-0.0183438	0.950168	0.342333	0.90325	-6.12923
seq.8390.25	COX7A1	-0.0970814	-0.0280902	-1.30536	0.192172	0.870277	-5.73652
seq.8391.12	DEFB115	0.0370976	0.00931534	0.453161	0.650564	0.96403	-6.47148
seq.8393.121	CTSF	-0.011281	-0.0158075	-0.15378	0.877824	0.985058	-6.56069
seq.8394.56	RNASE2	-0.00148512	0.00148396	-0.0177051	0.985879	0.998466	-6.57215
seq.8396.42	FAAH2	0.212139	0.00935048	2.56505	0.0105091	0.454283	-3.35567
seq.8397.147	QSOX2	-0.0670462	0.0183033	-0.932957	0.351142	0.903552	-6.14513
seq.8398.277	RARRES1	-0.106478	-0.00644981	-1.3365	0.181791	0.860445	-5.69621
seq.8400.74	GRP	-0.0271676	0.00809276	-0.355333	0.72244	0.976519	-6.51031
seq.8402.22	CYTL1	-0.0182306	0.00222525	-0.265393	0.790779	0.979159	-6.53772
seq.8404.102	BOLA2	-0.0330854	0.00478638	-0.402152	0.687686	0.973573	-6.4929
seq.8429.16	AXIN2	-0.0479909	-0.0445624	-0.626217	0.531363	0.935873	-6.37979
seq.8446.4	ADCYAP1	-0.0193261	0.00543032	-0.241734	0.809052	0.979159	-6.54361
seq.8447.11	GHRL	0.174645	0.0199844	2.19934	0.0281579	0.620105	-4.20473
seq.8450.36	ADCYAP1	-0.0377662	-0.000377114	-0.508645	0.61115	0.956313	-6.44528
seq.8458.111	SNCA	-0.0508987	-0.0084294	-0.985063	0.32491	0.895711	-6.09611
seq.8458.16	SNCA	-0.04229	-0.0104371	-0.818744	0.413192	0.918537	-6.24327
seq.8459.10	BMP6	0.0782616	0.00429324	1.26305	0.206963	0.870277	-5.78976
seq.8462.18	GH1	-0.0481449	0.00438197	-0.632421	0.527304	0.935847	-6.37595
seq.8463.2	SOD3	0.123872	-0.00973154	1.57661	0.115306	0.823817	-5.35371
seq.8464.31	RSPO4	0.102648	0.00694329	1.38002	0.167991	0.845952	-5.6383
seq.8465.52	CTSH	-0.0715423	-0.0191138	-0.926199	0.35464	0.903731	-6.15129
seq.8467.9	INHBA|INHBB	-0.00828664	0.0147783	-0.103994	0.917202	0.990015	-6.567
seq.8468.19	KLK3	0.088664	-0.000193596	1.50467	0.132828	0.833446	-5.46221
seq.8469.41	IGFBP2	0.0843005	0.00418184	1.11412	0.265586	0.889605	-5.96328
seq.8470.213	RNASEH1	-0.0125131	0.0135152	-0.153324	0.878184	0.985058	-6.56076
seq.8474.6	ROR1	0.0730773	0.00321785	1.26871	0.204938	0.870277	-5.78274
seq.8475.15	MMP7	-0.00343702	0.0155735	-0.0424257	0.966171	0.996885	-6.57142
seq.8476.11	CHGA	0.061755	-0.0216326	0.84128	0.400459	0.916972	-6.22492
seq.8479.4	MMP10	0.0464447	0.00970233	0.600006	0.548683	0.941598	-6.39556
seq.8480.29	EFEMP1	0.0740359	-0.0362079	1.0389	0.299187	0.890655	-6.04268
seq.8484.24	LEP	-0.199352	0.00294556	-2.88175	0.00406754	0.326091	-2.51705
seq.8484.8	LEP	-0.083355	-0.0176094	-1.40055	0.161763	0.835565	-5.61034
seq.8485.7	KEAP1	-0.0154091	-0.00686786	-0.292276	0.770157	0.979159	-6.53036
seq.8487.62	IGHA1|IGHA2	0.145186	-0.0110555	1.86346	0.0627874	0.806725	-4.87109
seq.8488.33	ITGA2B|ITGB3	-0.000569121	0.000959326	-0.00705254	0.994375	0.998466	-6.57228
seq.8520.8	ADAM30	0.0109006	0.000498246	0.146394	0.88365	0.987127	-6.56178
seq.8528.74	ISLR2	-0.0112386	0.00775869	-0.145385	0.884446	0.987162	-6.56193
seq.8535.102	DMKN	0.0141872	-0.00352866	0.259528	0.795299	0.979159	-6.53923
seq.8545.14	C17orf78	0.0147444	0.0117963	0.176234	0.860157	0.984951	-6.55706
seq.8556.5	FAM134B	0.0545224	0.00687826	0.680556	0.496362	0.930795	-6.34494
seq.8578.45	AMELX	-0.0634844	-0.000281606	-0.870038	0.384558	0.914117	-6.20078
seq.8595.75	SMR3B	0.0575	0.0135609	0.692894	0.48859	0.930552	-6.33662
seq.8601.167	LRP1	-0.12146	0.00711133	-1.51572	0.130011	0.833446	-5.44588
seq.8606.39	GPNMB	-0.00399783	-0.00207194	-0.0655927	0.94772	0.993468	-6.57019
seq.8613.97	RTBDN	0.0162765	0.00318453	0.246635	0.805258	0.979159	-6.54244
seq.8619.12	CADM4	-0.0259779	0.00213718	-0.323444	0.746449	0.979159	-6.52094
seq.8620.56	KLK14	0.0518901	0.0153362	0.719301	0.472179	0.930552	-6.31832
seq.8624.16	UNC5D	0.0613941	-0.01219	0.818646	0.413248	0.918537	-6.24335
seq.8631.13	ERMAP	0.015451	-0.00548498	0.193288	0.846786	0.984951	-6.55396
seq.8634.187	ADAM19	-0.0523206	-0.00570317	-0.727076	0.467406	0.930552	-6.3128
seq.8646.61	LRRTM4	0.0854132	0.0038895	1.08305	0.279135	0.889605	-5.99675
seq.8653.132	DNAJ4	-0.0681271	-0.00354034	-1.39176	0.164406	0.840346	-5.62235
seq.8659.68	G6B	8.4665e-05	-0.0121746	0.00128626	0.998974	0.999801	-6.57231
seq.8660.33	OLFML3	0.0108892	0.0108325	0.14976	0.880994	0.986339	-6.56129
seq.8660.5	OLFML3	0.00181855	0.00451766	0.0350942	0.972014	0.99695	-6.5717
seq.8681.93	PGRM2	0.104368	-0.00312013	1.38356	0.166904	0.845627	-5.63351
seq.8683.119	PILRA	-0.0605282	-0.0160317	-0.926195	0.354642	0.903731	-6.1513
seq.8687.26	TMEM106B	-0.00312035	-0.0210754	-0.0447575	0.964312	0.996395	-6.57132
seq.8697.38	GP1	-0.0878705	-0.00551097	-1.73243	0.0836068	0.823817	-5.10145
seq.8699.43	CRIM1	-0.0305763	0.00595036	-0.486248	0.626933	0.959804	-6.45622
seq.8700.325	GALNT11	0.171284	0.00223229	2.43262	0.0152226	0.520906	-3.67796
seq.8748.45	CD74	0.0646893	-0.00617262	0.830656	0.406432	0.9185	-6.23363
seq.8749.194	CD1D	0.170783	0.0122479	2.10902	0.0352733	0.665201	-4.39462
seq.8750.46	VCL	0.128597	0.0183123	1.56191	0.118729	0.827001	-5.37629
seq.8755.202	HLA-DPB1	-0.0270859	-0.0156889	-0.479022	0.632063	0.960197	-6.45964
seq.8756.41	KCNE5	-0.0343128	0.00922273	-0.416934	0.676845	0.970488	-6.48695
seq.8758.2	PCDHA7	0.0246872	0.00997201	0.306086	0.759624	0.979159	-6.5263
seq.8759.29	A4GALT	0.12867	0.00138809	1.86865	0.0620604	0.806725	-4.86162
seq.8760.10	DCUN1D5	-0.361711	-0.00475887	-6.15536	1.21864e-09	4.42922e-07	11.5707
seq.8761.7	FAF2	-0.0542575	-0.000343034	-0.753229	0.451549	0.930401	-6.29381
seq.8762.38	CD70	-0.00817372	0.0139486	-0.0988814	0.921259	0.990015	-6.56751
seq.8765.23	EFNB2	-0.110782	0.0221244	-1.33738	0.181505	0.860445	-5.69506
seq.8766.29	LILRA5	0.00672677	-0.0110439	0.104699	0.916643	0.990015	-6.56692
seq.8767.44	ECE1	0.0886548	0.00505035	1.18133	0.237846	0.881509	-5.88765
seq.8768.4	BCL10	-0.0334844	0.000907559	-0.621637	0.534369	0.935873	-6.38259
seq.8769.30	TXND11	-0.110602	-0.00273832	-1.40956	0.159083	0.833446	-5.59793
seq.8770.136	CD84	-0.0994158	0.0193116	-1.22246	0.221916	0.873075	-5.83919
seq.8772.5	EFNB2	-0.104239	-0.00203401	-1.41833	0.156508	0.833446	-5.58579
seq.8773.172	EMILIN3	0.117705	-0.0205264	1.82866	0.0678465	0.806725	-4.93389
seq.8775.61	FAM24B	-0.0508409	-0.0147022	-0.817717	0.413778	0.918537	-6.2441
seq.8776.10	ERLIN1	0.0383031	-0.00323474	0.606441	0.544405	0.938929	-6.39175
seq.8777.5	TGFB1I1	-0.0541463	-0.00556806	-0.703871	0.481731	0.930552	-6.3291
seq.8780.2	PCDH10	0.0695607	-0.00843498	0.899376	0.368741	0.907476	-6.17531
seq.8785.1	ARM5	0.19074	0.00666028	2.30056	0.0216896	0.567113	-3.98258
seq.8786.6	FAM171B	-0.0973499	0.0111438	-1.2582	0.208709	0.870277	-5.79574
seq.8787.21	FAM96A	-0.139149	0.00185219	-1.729	0.0842197	0.823817	-5.10726
seq.8791.151	CA5A	0.0516797	0.00391448	0.791373	0.428976	0.924157	-6.2649
seq.8792.17	PODXL	-0.0308346	-0.00185778	-0.465578	0.641652	0.960796	-6.46588
seq.8793.13	ALKBH5	-0.142724	0.00480751	-1.81572	0.0698121	0.811362	-4.95695
seq.8794.13	DPEP1	0.131985	0.0159329	1.66	0.0973322	0.823817	-5.22165
seq.8795.48	TFRC	-0.000918318	-0.0092177	-0.0143262	0.988574	0.998466	-6.57221
seq.8798.29	GOLM1	0.0259321	0.0118626	0.317215	0.751168	0.979159	-6.5229
seq.8800.14	TT17	-0.0342808	0.00355641	-0.444441	0.656852	0.965105	-6.47532
seq.8802.24	UBE2J2	-0.0277889	-0.0181619	-0.368767	0.712405	0.974394	-6.50553
seq.8804.39	COL20A1	0.00905981	-0.00255976	0.117736	0.906308	0.990015	-6.5655
seq.8806.18	NRN1	0.0179352	-0.00194372	0.240298	0.810165	0.979159	-6.54395
seq.8807.13	SNX1	-0.0371821	-0.0119512	-0.49389	0.621528	0.957281	-6.45254
seq.8813.160	TXN	0.0639125	-0.00383556	0.787418	0.431285	0.924157	-6.26796
seq.8814.33	PSAPL1	0.020164	0.00733337	0.275031	0.783368	0.979159	-6.53516
seq.8816.44	ARM5	0.129445	0.0142427	1.54919	0.121758	0.832115	-5.39567
seq.8817.29	CENPV	-0.118973	-0.00103649	-1.45547	0.145958	0.833446	-5.53353
seq.8818.13	IFNGR2	0.00492428	0.00953468	0.0632361	0.949595	0.993468	-6.57034
seq.8822.163	RNF219	-0.000764156	-0.0120353	-0.00967753	0.992281	0.998466	-6.57226
seq.8824.2	PSMD1	0.0278383	2.99474e-05	0.379422	0.704482	0.974394	-6.50162
seq.8825.4	PILRA	-0.103092	-0.021396	-1.46632	0.142979	0.833446	-5.518
seq.8828.21	ESRP1	-0.101433	0.00301736	-1.30154	0.193472	0.870277	-5.74139
seq.8829.4	LRPAP1	0.0181016	0.00833721	0.226834	0.820614	0.980445	-6.54704
seq.8830.29	FAM175B	0.255282	0.0218937	3.0938	0.00204934	0.227591	-1.90227
seq.8832.55	BST2	-0.0717388	0.0136777	-0.862969	0.38843	0.915852	-6.20679
seq.8834.58	CANX	0.0173116	0.00195443	0.222765	0.823779	0.980781	-6.54794
seq.8838.10	CAS4	-0.0859729	-0.0055349	-1.20504	0.228566	0.876694	-5.85992
seq.8839.4	MTX2	0.118564	-0.0118924	1.60918	0.107997	0.823817	-5.30293
seq.8840.61	C1S	0.0427988	-0.00613748	0.531669	0.595113	0.95012	-6.43352
seq.8842.16	GRAMD1C	-0.124926	0.000555594	-1.61062	0.107683	0.823817	-5.30067
seq.8843.34	MYRF	0.0703082	0.00798508	1.03041	0.30315	0.890655	-6.05129
seq.8845.2	ADAMTS3	-0.0850972	0.0280834	-1.08679	0.277478	0.889605	-5.99277
seq.8850.5	PLA2G2C	0.0174924	0.00752564	0.247765	0.804384	0.979159	-6.54216
seq.8851.42	FAM171B	-0.0621152	0.00253098	-0.890493	0.373487	0.911754	-6.18311
seq.8852.10	SUN3	-0.0340483	0.00992754	-0.410645	0.68145	0.970984	-6.48951
seq.8854.59	RRM2B	0.102858	6.52563e-05	1.28002	0.200934	0.870277	-5.76861
seq.8858.21	BATF3	-0.00828104	0.00919761	-0.114501	0.908871	0.990015	-6.56587
seq.8859.51	CA11	0.116131	-0.0147869	1.59572	0.110973	0.823817	-5.32405
seq.8864.59	CENPW	-0.0875932	0.00903599	-1.43158	0.152679	0.833446	-5.56729
seq.8866.53	QPCTL	0.12669	-0.0136811	1.78225	0.075112	0.817129	-5.01582
seq.8872.1	SEC61G	-0.00190046	-0.00574701	-0.0250972	0.979984	0.997956	-6.572
seq.8874.53	CLN5	-0.0312529	0.00278012	-0.390026	0.696628	0.974394	-6.49761
seq.8876.51	NRXN2	0.0477227	-0.00968892	0.599676	0.548903	0.941598	-6.39576
seq.8877.22	EVA1C	0.0129929	0.0043673	0.168031	0.866604	0.984951	-6.55844
seq.8878.48	YTHD1	-0.0752667	-0.0114397	-1.09704	0.272975	0.889605	-5.98179
seq.8885.6	CACNA2D3	0.0597113	0.0155026	0.894819	0.37117	0.911078	-6.17932
seq.8887.21	NUDC	-0.0391663	-0.00976668	-0.690689	0.489974	0.930552	-6.33812
seq.8888.33	SMIM9	-0.0939682	0.000899939	-1.511	0.131209	0.833446	-5.45287
seq.8889.5	CCPG1	0.010926	0.00279524	0.13338	0.893929	0.987811	-6.56357
seq.8890.9	TMEM132B	0.022715	-0.00727852	0.380727	0.703514	0.974394	-6.50113
seq.8891.7	CPVL	0.00874502	0.0099123	0.105154	0.916282	0.990015	-6.56688
seq.8892.14	PEAR1	0.111568	-0.00847733	1.60609	0.108673	0.823817	-5.30779
seq.8894.80	HNRNPAB	-0.025143	-0.0130072	-0.657312	0.511182	0.935847	-6.3602
seq.8897.3	LRRC37A2	-0.0495907	0.0071041	-0.603884	0.546103	0.939568	-6.39327
seq.8898.19	PPP1R14B	-0.0168308	0.004484	-0.201164	0.840625	0.984951	-6.55244
seq.8899.75	UGT1A8	-0.0575323	0.00186907	-0.695561	0.486919	0.930552	-6.3348
seq.8900.28	NEO1	0.0202104	0.0119027	0.376687	0.706513	0.974394	-6.50263
seq.8901.40	YWHAG	0.0736365	-0.00669749	1.23676	0.216562	0.871395	-5.82196
seq.8903.1	COX6C	-0.0200819	5.64043e-05	-0.303884	0.7613	0.979159	-6.52696
seq.8905.20	KCNMB3	-0.0127739	-0.0100608	-0.172636	0.862984	0.984951	-6.55767
seq.8906.60	LRTM2	0.0489983	-0.0126399	0.642558	0.520707	0.935847	-6.36961
seq.8907.11	UGT2A1	0.0238797	0.000605542	0.404956	0.685625	0.972344	-6.49179
seq.8908.14	KCNE5	-0.0303734	-0.0190519	-0.502205	0.61567	0.957281	-6.44848
seq.8909.77	GNPDA1	0.0556618	-0.00355537	0.715624	0.474446	0.930552	-6.32091
seq.8913.22	SIGLE11	-0.152319	0.0049824	-2.0819	0.0376896	0.679724	-4.4501
seq.8916.32	STIM1	-0.0926647	-0.0116642	-1.54028	0.123914	0.833446	-5.40914
seq.8918.64	PTK2B	-0.0328694	-0.00294785	-0.563486	0.573272	0.945737	-6.41642
seq.8923.94	GALNT16	-0.00896213	-0.00600783	-0.148234	0.882198	0.986637	-6.56152
seq.8924.55	CALY	0.139044	0.00344611	1.68591	0.0922279	0.823817	-5.17923
seq.8925.25	RRM2B	-0.0355213	0.00969407	-0.493268	0.621968	0.957281	-6.45284
seq.8929.7	BDP1	-0.125226	-0.00942757	-1.99213	0.0467181	0.740788	-4.62869
seq.8931.124	G0S2	-0.0324712	0.00185445	-0.410185	0.681787	0.970984	-6.48969
seq.8932.1	ENTPD6	-0.0882045	-0.00319691	-1.26952	0.204648	0.870277	-5.78172
seq.8933.84	MEF2C	-0.107676	-0.0133212	-1.78193	0.0751649	0.817129	-5.01639
seq.8935.22	ABC6	0.0366008	0.00861641	0.511674	0.609029	0.955901	-6.44376
seq.8945.7	FAM175B	-0.0307911	-0.00410439	-0.378478	0.705183	0.974394	-6.50197
seq.8947.268	HEG1	0.0415073	0.0182793	0.49513	0.620653	0.957281	-6.45194
seq.8948.13	ADAM19	-0.0474139	-0.00390037	-0.571642	0.567735	0.945737	-6.41187
seq.8949.3	NGFR	-0.0142911	0.00316177	-0.198493	0.842713	0.984951	-6.55296
seq.8951.162	CSPG4	0.108385	0.00979209	1.33608	0.181928	0.860445	-5.69676
seq.8952.65	CSF3	-0.0535711	-0.0125354	-0.797096	0.425647	0.923636	-6.26044
seq.8955.60	GLT8D1	-0.0985003	0.00926196	-1.18364	0.23693	0.881509	-5.88497
seq.8956.96	SCARF2	0.066943	-0.0071613	1.0984	0.272382	0.889605	-5.98033
seq.8957.72	ERLE1	-0.0122308	-0.032286	-0.171437	0.863926	0.984951	-6.55787
seq.8958.51	CHL1	0.124238	-0.00112932	1.63603	0.102252	0.823817	-5.2603
seq.8960.3	ERAP2	-0.0748197	0.00518835	-0.941241	0.346884	0.90325	-6.13751
seq.8963.8	VTI1B	0.0322956	-0.016728	0.888936	0.374322	0.911754	-6.18447
seq.8964.14	EMILIN3	-0.084014	0.01036	-1.02888	0.303865	0.890655	-6.05283
seq.8967.6	DUSP26	-0.0667321	0.000437727	-1.11316	0.265996	0.889605	-5.96432
seq.8969.49	CD14	-0.0164138	-0.0169442	-0.217648	0.827762	0.983109	-6.54905
seq.8970.9	RIPK2	0.0300884	-0.00319538	0.375971	0.707044	0.974394	-6.5029
seq.8971.9	NRXN1	-0.0492028	0.0130382	-0.622034	0.534108	0.935873	-6.38235
seq.8973.23	FCRL4	-0.0123952	0.00326025	-0.159529	0.873295	0.984951	-6.55981
seq.8974.172	COL15A1	-0.00517673	0.001695	-0.0908186	0.927661	0.990308	-6.56826
seq.8975.26	RQCD1	0.00343027	-0.00524939	0.0641131	0.948897	0.993468	-6.57029
seq.8978.30	MAP4K3	-0.0194678	0.00347312	-0.24769	0.804442	0.979159	-6.54218
seq.8979.1	HSD17B2	0.101827	0.0155898	1.21853	0.223404	0.873075	-5.84389
seq.8980.19	CD200R1L	0.0533058	0.0170221	0.643208	0.520285	0.935847	-6.3692
seq.8982.65	THBS3	-0.134326	0.00100555	-2.17519	0.0299268	0.636514	-4.25626
seq.8983.7	GOLM1	0.0679464	0.0065457	0.824608	0.409856	0.9185	-6.23855
seq.8984.28	LRCH4	-0.00505577	0.0169709	-0.060083	0.952106	0.993483	-6.57053
seq.8985.13	SERA1	-0.0327286	-0.00371136	-0.496553	0.619649	0.957281	-6.45125
seq.8989.40	SCUBE1	0.0774467	0.0221906	1.04979	0.294154	0.890655	-6.03153
seq.8990.42	ATP1B3	-0.0213474	-0.0136866	-0.374218	0.708348	0.974394	-6.50354
seq.8992.1	TMEM2	-0.0838503	-0.00503616	-1.14855	0.251108	0.889042	-5.92509
seq.8993.151	RIPK2	0.147412	-0.000966497	2.25843	0.024205	0.58807	-4.07624
seq.8994.65	SLAMF8	0.0928958	-0.00536732	1.14625	0.252057	0.889042	-5.92767
seq.8998.15	HS3ST4	0.0233252	0.00199661	0.296912	0.766615	0.979159	-6.52902
seq.9002.36	SERPINA11	0.0293085	-0.00482569	0.375972	0.707044	0.974394	-6.5029
seq.9004.24	LDLRAD4	-0.0909879	-0.0228452	-1.25801	0.208778	0.870277	-5.79598
seq.9005.16	PLXNA1	-0.00336466	-0.00233684	-0.0406495	0.967586	0.996886	-6.5715
seq.9008.6	PRRG1	0.0592122	-0.0245817	0.836589	0.40309	0.918403	-6.22878
seq.9010.3	DMPK	-0.052746	-0.0111734	-0.687285	0.492115	0.930552	-6.34042
seq.9012.1	PRPF6	-0.166735	-0.010896	-2.1486	0.0319855	0.645448	-4.31238
seq.9015.1	PRG3	0.0772725	0.0106704	1.02791	0.304323	0.890691	-6.05382
seq.9016.12	NR1H2	-0.0371222	0.00865593	-0.580591	0.56169	0.945737	-6.40681
seq.9017.58	LCT	-0.0139973	-0.000414841	-0.186202	0.852337	0.984951	-6.55528
seq.9018.38	PCDH10	0.0141268	0.0062191	0.265871	0.790412	0.979159	-6.5376
seq.9021.1	HAVCR1	-0.0239722	0.00218489	-0.308406	0.757859	0.979159	-6.5256
seq.9023.9	CD34	-0.0752725	-0.00853129	-1.14701	0.251744	0.889042	-5.92682
seq.9027.10	NLGN2	-0.0331663	0.00321642	-0.430974	0.666611	0.966855	-6.48111
seq.9028.5	MTPAP	-0.125099	-0.00644828	-1.75953	0.0788939	0.817129	-5.05517
seq.9030.56	C17orf89	-0.00202094	0.0151205	-0.0274291	0.978125	0.997956	-6.57194
seq.9035.2	MXI1	-0.103308	-0.000899143	-1.39663	0.162937	0.839188	-5.61571
seq.9037.1	STX18	0.0674733	-0.0176885	1.10025	0.271578	0.889605	-5.97834
seq.9038.12	JTB	0.188713	0.0029577	2.89187	0.00394026	0.326091	-2.48869
seq.9039.47	TOR1AIP1	-0.0847144	0.019621	-1.15541	0.248291	0.887332	-5.91734
seq.9043.7	TFIP11	0.0760555	0.00241039	1.02899	0.303814	0.890655	-6.05272
seq.9045.3	SLC27A2	0.0106882	0.0233197	0.141606	0.88743	0.987731	-6.56246
seq.9046.46	LRPPRC	0.0854152	0.00633081	1.05038	0.293879	0.890655	-6.03091
seq.9049.2	SLC16A3	0.0061071	0.0171422	0.0723777	0.942321	0.992663	-6.56973
seq.9050.170	RSRP1	0.0264063	-0.00799846	0.409153	0.682544	0.970984	-6.49011
seq.9051.13	IL32	-0.137906	-0.0184097	-1.84625	0.0652491	0.806725	-4.90229
seq.9053.16	CRIP2	0.0320088	-0.0168235	0.39415	0.693583	0.974394	-6.49603
seq.9054.8	FAM174B	0.0948182	0.00787062	1.28381	0.199604	0.870277	-5.76385
seq.9055.81	MYZAP	-0.0847586	0.00442896	-1.11983	0.263145	0.889605	-5.95703
seq.9058.1	TIMM21	0.00235633	-0.00698001	0.0300174	0.976061	0.997956	-6.57186
seq.9059.14	RAPGEF5	0.0853781	-0.0395025	1.38927	0.165162	0.841167	-5.62575
seq.9061.3	ARHGEF10	0.0403276	-0.0337105	0.743091	0.457659	0.930552	-6.30125
seq.9063.9	APOA5	-0.0909811	-0.0238754	-1.20555	0.228371	0.876694	-5.85932
seq.9065.28	TXLNA	0.0430615	0.00952738	0.524132	0.600341	0.951311	-6.43743
seq.9067.152	CEP57	0.0525376	0.00808988	0.637656	0.523892	0.935847	-6.37269
seq.9068.17	JAKMIP3	0.0832325	0.00474756	1.23657	0.216632	0.871395	-5.82219
seq.9070.1	C17orf67	-0.0311863	0.00913826	-0.380264	0.703857	0.974394	-6.50131
seq.9073.35	FLVCR1	-0.0362705	0.00315944	-0.454382	0.649685	0.96403	-6.47093
seq.9074.6	FAXD2	-0.0322811	-0.00542985	-0.40442	0.686019	0.972344	-6.492
seq.9075.121	KIAA1024	-0.0319651	-0.0056341	-0.470926	0.63783	0.960749	-6.46342
seq.9076.25	PENK	-0.0883097	-0.000267394	-1.4596	0.144819	0.833446	-5.52764
seq.9077.10	MAN1A2	-0.0785201	0.013167	-1.43803	0.150842	0.833446	-5.55824
seq.9080.1	COL6A2	-0.148229	0.00435705	-2.03139	0.0425675	0.709104	-4.55156
seq.9081.39	SLC30A3	-0.0429433	-0.000507443	-0.626545	0.531148	0.935873	-6.37959
seq.9082.25	SEL1L2	0.116069	-0.0202851	1.65713	0.09791	0.823817	-5.2263
seq.9087.8	NHLR3	0.060906	-0.0114011	0.806373	0.420283	0.920585	-6.25314
seq.9088.20	SLC9B2	0.0823784	-0.0130205	1.02453	0.305913	0.89273	-6.05722
seq.9089.77	JPH3	-0.081952	-0.00814374	-1.14335	0.253256	0.889321	-5.93092
seq.9090.9	SYTL4	0.0445689	-0.00541558	1.19899	0.230911	0.879222	-5.86705
seq.9092.33	ANGPTL1	-0.0174864	-0.00186498	-0.328056	0.74296	0.979159	-6.51946
seq.9095.5	MTFR1	-0.0232822	-0.000433933	-0.284063	0.776441	0.979159	-6.53268
seq.9097.5	KIAA1324	-0.0369803	0.00208315	-0.456446	0.648201	0.963386	-6.47001
seq.9099.19	SYT5	-0.018598	0.00991219	-0.282457	0.777671	0.979159	-6.53313
seq.9102.28	ZFYVE27	0.0814477	-0.0316041	1.35455	0.175968	0.857951	-5.67241
seq.9106.87	LYSMD4	-0.0703632	-0.0161917	-1.00636	0.314569	0.893773	-6.07532
seq.9110.2	SYT17	-0.0162411	-0.013498	-0.275759	0.782809	0.979159	-6.53497
seq.9114.84	UMODL1	0.0520412	-0.0175085	0.706741	0.479946	0.930552	-6.32711
seq.9116.28	HEPACAM2	0.101136	0.00708731	1.21403	0.225116	0.873801	-5.84926
seq.9117.4	IL36G	0.109556	-0.0134553	1.45394	0.146381	0.833446	-5.5357
seq.9118.7	PSD2	0.0130705	-0.00753071	0.177973	0.858792	0.984951	-6.55675
seq.9127.4	SLC26A5	-0.128187	0.012877	-1.587	0.112933	0.823817	-5.33762
seq.9128.34	FLRT3	0.086327	-0.0068661	1.14847	0.251139	0.889042	-5.92517
seq.9168.31	CCL26	-0.0805333	-0.0185789	-1.32197	0.186582	0.867951	-5.71514
seq.9169.14	SUMO3	0.0644874	-0.0193061	1.61188	0.107409	0.823817	-5.29868
seq.9170.24	IL17A	0.109657	0.00747616	1.46722	0.142733	0.833446	-5.5167
seq.9171.11	CSRP3	0.0323681	-0.0205801	0.424119	0.671601	0.969821	-6.48399
seq.9172.69	MMP8	-0.0557123	-0.00880622	-0.815279	0.415171	0.919535	-6.24605
seq.9173.21	PGM1	-0.0164174	-0.00777161	-0.205118	0.837536	0.984951	-6.55165
seq.9175.48	DSCAM	0.054136	-0.0109986	0.723086	0.469852	0.930552	-6.31564
seq.9176.3	MU1	0.145277	-0.0259461	2.05902	0.0398369	0.684979	-4.49637
seq.9177.6	FAM3B	-0.0508825	-0.0144884	-0.725297	0.468496	0.930552	-6.31407
seq.9178.30	NRG1	-0.0413161	0.00865728	-0.50176	0.615983	0.957281	-6.4487
seq.9180.6	IFNGR2	-0.00143488	-0.00547002	-0.0183426	0.98537	0.998466	-6.57214
seq.9182.3	LRP1	0.0766512	-0.00276246	1.03101	0.302869	0.890655	-6.05069
seq.9183.7	IFNAR1	-0.00791955	0.00818253	-0.0990437	0.92113	0.990015	-6.56749
seq.9185.15	TFF1	0.104777	0.0112501	1.66245	0.0968392	0.823817	-5.21766
seq.9187.2	HMGN1	-0.000404758	0.0140483	-0.00507858	0.995949	0.998466	-6.57229
seq.9188.119	CXCL9	-0.0927835	-0.0108135	-1.26936	0.204705	0.870277	-5.78192
seq.9189.76	GHRL	-0.0151701	-0.00627429	-0.272411	0.785381	0.979159	-6.53587
seq.9190.7	CD63	0.0554915	-0.00101865	0.785494	0.432412	0.924483	-6.26944
seq.9191.8	TFF2	0.024505	-0.0057794	0.35178	0.725102	0.976675	-6.51154
seq.9196.8	LGALS7	-0.0246132	-0.0216143	-0.443448	0.65757	0.965105	-6.47575
seq.9197.4	LGALS9	0.0448191	-0.0206014	0.639232	0.522867	0.935847	-6.3717
seq.9199.6	UBE2G2	-0.0312881	0.000775156	-0.405326	0.685353	0.972344	-6.49164
seq.9201.13	TAGLN2	0.114809	-0.0186942	2.36259	0.0184017	0.554477	-3.84158
seq.9202.309	ATP5O	0.0609217	-0.0248314	0.873959	0.38242	0.914117	-6.19742
seq.9204.33	POMC	-0.0333242	-0.0106372	-0.447114	0.654922	0.965105	-6.47415
seq.9207.60	CRYZL1	-0.175345	-0.0017867	-2.27816	0.0229973	0.580874	-4.0326
seq.9211.19	SERPINF1	0.0651416	-0.00948291	0.849661	0.395784	0.916106	-6.21797
seq.9212.22	CTSF	0.0173401	0.00133988	0.225229	0.821862	0.980445	-6.5474
seq.9213.24	FTCD	0.0204376	0.00956813	0.269763	0.787416	0.979159	-6.53657
seq.9215.117	USP25	0.0209471	0.0212387	0.253514	0.799941	0.979159	-6.54075
seq.9216.100	PLXNB2	-0.0460469	0.00135995	-0.89867	0.369117	0.907476	-6.17593
seq.9218.7	FAS	-0.113248	-0.0155756	-1.4934	0.135751	0.833446	-5.47875
seq.9219.70	NENF	0.0388142	0.0107988	0.473383	0.636077	0.960749	-6.46228
seq.9220.7	EPHB3	0.000319341	-0.00802126	0.00411451	0.996718	0.998466	-6.5723
seq.9221.6	ITPRIPL1	-0.102245	-0.00923548	-1.66859	0.0956154	0.823817	-5.20766
seq.9223.11	MANF	0.0219986	-0.0146922	0.370704	0.710962	0.974394	-6.50483
seq.9226.6	TMUB2	-0.0145485	-0.00400662	-0.177201	0.859399	0.984951	-6.55689
seq.9227.15	PDCD1	-0.132183	-0.00999	-1.86916	0.0619893	0.806725	-4.86069
seq.9229.9	CTRL	0.0324541	-0.0131612	0.417957	0.676098	0.970488	-6.48653
seq.9231.23	IMPAD1	0.0546625	0.0258612	0.843556	0.399186	0.916106	-6.22304
seq.9233.71	TFPI2	0.0568769	-0.00768985	0.948146	0.34336	0.90325	-6.13112
seq.9234.8	TWSG1	0.0837276	-0.0103733	1.16508	0.244358	0.884002	-5.90634
seq.9235.3	PLXD1	0.00564397	0.0256491	0.109484	0.912848	0.990015	-6.56642
seq.9237.54	ACP2	-0.0107852	-0.0136557	-0.142499	0.886724	0.9875	-6.56234
seq.9241.40	SIRPG	0.227941	-0.0239825	3.61619	0.000318954	0.0455421	-0.207025
seq.9243.10	LYG1	-0.020683	0.00888433	-0.2799	0.779631	0.979159	-6.53384
seq.9244.27	PPT1	-0.0136641	-0.00808434	-0.179414	0.857661	0.984951	-6.5565
seq.9245.1	KIR2DL4	-0.131429	0.00987436	-1.60509	0.108895	0.823817	-5.30937
seq.9246.1	LPAL2	-0.111477	-0.00264141	-1.36493	0.172683	0.855499	-5.65858
seq.9249.17	TMEM9	0.0394807	-0.00296184	0.533568	0.593798	0.95012	-6.43253
seq.9250.87	DEFA1	-0.034512	0.0191737	-0.448192	0.654144	0.965105	-6.47368
seq.9251.28	MAN2B2	0.108255	-0.0191922	1.36821	0.171655	0.852519	-5.65419
seq.9253.52	ABO	-0.161745	0.0145261	-2.03244	0.0424601	0.709104	-4.54946
seq.9255.5	IL17C	0.0505959	0.00824358	0.633601	0.526534	0.935847	-6.37522
seq.9256.78	NPTX1	0.00189495	-0.00138646	0.0252549	0.979858	0.997956	-6.57199
seq.9257.14	TACO1	0.0285754	0.00364816	0.377027	0.70626	0.974394	-6.50251
seq.9258.14	CXADR	-0.0433557	0.00191172	-0.519815	0.603346	0.953053	-6.43964
seq.9259.35	TNFRSF21	0.0590023	0.000292429	1.09711	0.272944	0.889605	-5.98171
seq.9261.14	EPHB6	0.165551	-0.00302021	2.59036	0.00977336	0.443936	-3.29216
seq.9263.57	SIAE	0.00137888	-0.0114978	0.0201682	0.983915	0.998466	-6.57211
seq.9264.11	CTSO	-0.0725324	-0.00760902	-1.13133	0.258276	0.889605	-5.94433
seq.9265.10	GLIPR1	-0.0274071	0.0211123	-0.328662	0.742503	0.979159	-6.51927
seq.9266.1	TREM1	-0.0738511	-0.0135656	-1.07544	0.282525	0.889605	-6.0048
seq.9267.2	CPA4	-0.0278049	0.0173482	-0.361043	0.718169	0.974808	-6.5083
seq.9269.7	BTD	-0.0566961	-0.0087069	-0.690368	0.490176	0.930552	-6.33834
seq.9271.101	STIM1	0.0182982	-0.0127305	0.238638	0.811452	0.979528	-6.54434
seq.9276.7	CPA2	-0.0496558	-0.019379	-1.02242	0.30691	0.893684	-6.05933
seq.9277.16	REG3A	0.112844	0.00700591	1.55325	0.120785	0.830281	-5.3895
seq.9278.9	EPYC	0.0672983	0.0182995	1.05149	0.29337	0.890655	-6.02977
seq.9279.7	IGSF11	0.192925	-0.00362653	2.72582	0.00656352	0.399856	-2.94189
seq.9282.12	CRISP2	0.0835805	1.53604e-05	1.23706	0.216452	0.871395	-5.8216
seq.9283.8	CD44	0.0989996	-0.00905653	1.28108	0.200562	0.870277	-5.76728
seq.9287.6	SPR	-0.0437127	0.0220451	-0.522162	0.601712	0.951772	-6.43844
seq.9288.7	FKBP7	-0.032377	-0.030441	-0.473714	0.635842	0.960749	-6.46213
seq.9290.8	RMDN3	0.0504788	0.0208302	0.705795	0.480535	0.930552	-6.32777
seq.9294.45	MFAP2	0.0604405	-0.00949208	0.910855	0.362664	0.905671	-6.16512
seq.9296.15	PTPRD	0.0201099	-0.0228104	0.363861	0.716065	0.974394	-6.5073
seq.9297.12	B3GNT8	0.0652895	0.0143759	1.00069	0.3173	0.893773	-6.0809
seq.9302.90	GADD45GIP1	0.196597	0.00178978	2.43634	0.015068	0.520906	-3.66913
seq.9303.9	ICOSLG	-0.106495	0.023131	-1.66412	0.0965058	0.823817	-5.21495
seq.9304.27	FSTL1	-0.0340501	0.0186792	-0.438519	0.661136	0.966113	-6.47789
seq.9305.89	IFNGR2	0.00578249	-0.0169476	0.106063	0.91556	0.990015	-6.56678
seq.9306.7	DEFB118	0.00356945	0.00812813	0.0485084	0.961324	0.996395	-6.57115
seq.9310.2	CD8B	0.158257	-0.0105123	2.33214	0.0199566	0.566168	-3.91125
seq.9312.8	AZGP1	0.180551	-0.0355571	2.58095	0.0100414	0.443936	-3.31585
seq.9313.27	CBLN1	0.0319693	-0.00225664	0.443752	0.65735	0.965105	-6.47562
seq.9314.9	PSG5	-0.221322	-0.000699436	-2.94837	0.00329366	0.314842	-2.3285
seq.9315.16	MUL1	0.0282631	0.0186003	0.380789	0.703468	0.974394	-6.50111
seq.9316.67	WFD1	0.0259449	-0.00904312	0.394707	0.693171	0.974394	-6.49581
seq.9317.4	LRR25	0.0943407	-0.0100755	1.51332	0.130619	0.833446	-5.44944
seq.9319.59	TMED4	0.00867716	-0.0169433	0.123382	0.901838	0.990015	-6.56483
seq.9321.400	NMB	0.10271	-0.0038847	1.78988	0.0738758	0.813652	-5.0025
seq.9322.15	RCN1	-0.0276366	0.00373761	-0.442224	0.658454	0.965105	-6.47629
seq.9326.33	ITIH2	0.201795	0.0183432	2.49019	0.0129824	0.492778	-3.5399
seq.9328.55	MICB	-0.077737	-0.0146356	-1.09858	0.272305	0.889605	-5.98014
seq.9329.28	TREML1	0.0830014	-0.0105394	1.55204	0.121074	0.830281	-5.39134
seq.9332.6	DEFB136	-0.17393	-0.0074846	-2.28855	0.0223825	0.573623	-4.00946
seq.9333.59	ERP27	0.0481184	0.0135651	0.579144	0.562666	0.945737	-6.40764
seq.9335.28	PSG9	-0.00458735	0.002706	-0.0557342	0.955568	0.993921	-6.57078
seq.9337.43	TA1	-0.0897051	0.0148774	-1.21636	0.224231	0.873075	-5.84649
seq.9338.2	DCBLD2	0.0465923	0.01361	0.818447	0.413362	0.918537	-6.24351
seq.9339.204	FKBP2	-0.0313145	-0.0199639	-0.420668	0.674118	0.970299	-6.48542
seq.9340.17	FKBP14	0.0303609	-0.00470473	0.392585	0.694738	0.974394	-6.49663
seq.9341.1	PDGFD	0.0881975	-0.00463744	1.201	0.23013	0.878284	-5.86468
seq.9343.16	IL2RB	-0.0883979	-0.00490691	-1.18841	0.235049	0.881509	-5.87943
seq.9345.436	WFD13	-0.0276046	0.0032502	-0.488389	0.625417	0.959175	-6.45519
seq.9347.13	ITFG1	-0.0217252	0.0143752	-0.262156	0.793273	0.979159	-6.53856
seq.9348.1	C1RL	-0.00920787	-0.0108067	-0.116301	0.907445	0.990015	-6.56567
seq.9350.3	FSTL4	0.111126	0.0241508	1.30747	0.191454	0.870277	-5.73381
seq.9353.8	LIPF	0.0623163	0.0145864	0.765198	0.444394	0.928693	-6.28489
seq.9355.26	LAMP3	0.110372	-0.0370677	1.59888	0.110268	0.823817	-5.31911
seq.9357.4	CREG1	-0.128782	0.00287459	-1.59086	0.112063	0.823817	-5.33163
seq.9358.3	TGFA	0.103473	0.0281143	1.25339	0.210453	0.870277	-5.80167
seq.9359.9	DLK2	0.0689197	-0.000483392	1.08788	0.276999	0.889605	-5.99161
seq.9361.7	PCDHA2	0.0204551	-0.012091	0.278587	0.780639	0.979159	-6.5342
seq.9362.11	DEFB123	0.0265158	0.0102149	0.332103	0.739904	0.979159	-6.51815
seq.9363.11	CT55	-0.163096	-0.00532753	-2.13001	0.0334954	0.653243	-4.3512
seq.9365.91	EYS	-0.0463577	5.19096e-06	-0.581943	0.56078	0.945737	-6.40604
seq.9366.54	IL21R	-0.0790949	-0.014368	-1.06532	0.287072	0.889605	-6.01542
seq.9368.64	LRTM1	-0.00252983	0.0190881	-0.030272	0.975858	0.997956	-6.57186
seq.9369.174	LRRC4C	0.0215583	0.00826212	0.317054	0.751291	0.979159	-6.52295
seq.9370.69	GGH	-0.047496	0.0077232	-0.666293	0.505429	0.933759	-6.35437
seq.9373.405	APOO	0.124679	-0.0185786	1.888	0.0594109	0.806725	-4.82609
seq.9377.25	KITLG	0.011235	0.0159754	0.187747	0.851126	0.984951	-6.555
seq.9378.6	FIBCD1	0.0662921	-0.00372292	0.857884	0.39123	0.916106	-6.21108
seq.9379.248	SMIM10	0.0860123	0.0043684	1.07147	0.284301	0.889605	-6.00897
seq.9380.2	PLA2G12B	0.0759585	0.0197256	1.0949	0.273912	0.889605	-5.98409
seq.9382.110	CD200R1	0.064869	-0.00602964	0.851963	0.394506	0.916106	-6.21605
seq.9383.24	CHI3L2	0.188134	0.0139681	2.39652	0.0167951	0.537175	-3.76289
seq.9384.17	CAMP	0.0331586	-0.00607625	0.420646	0.674134	0.970299	-6.48543
seq.9385.4	GAA	0.00429744	0.00787216	0.054273	0.956732	0.993921	-6.57086
seq.9386.42	TTC9B	-0.0157923	0.00603613	-0.193534	0.846593	0.984951	-6.55391
seq.9387.13	C12orf49	-0.0413394	0.0115315	-0.49313	0.622065	0.957281	-6.45291
seq.9388.18	MCEE	-0.0502762	-0.00451625	-0.629079	0.529489	0.935847	-6.37802
seq.9389.12	GYPA	-0.0773546	0.00367465	-0.957098	0.338826	0.90325	-6.12275
seq.9394.19	CPQ	-0.0360505	0.0156962	-0.513324	0.607876	0.955654	-6.44293
seq.9398.30	GALP	-0.050704	0.00349335	-0.637519	0.523981	0.935847	-6.37278
seq.9400.40	LGALS7	-0.0213797	0.0110013	-0.308781	0.757574	0.979159	-6.52549
seq.9426.73	ID2	0.012516	0.013822	0.167377	0.867119	0.984951	-6.55855
seq.9436.2	ID1	0.111081	0.00397994	1.39217	0.164282	0.840346	-5.6218
seq.9439.454	C2orf82	0.137387	0.00913182	1.80194	0.0719551	0.811409	-4.98131
seq.9444.70	DGCR6	-0.0934744	-0.0164209	-1.2468	0.212861	0.870277	-5.80975
seq.9445.44	C19orf18	-0.0531368	0.00990936	-0.658941	0.510135	0.935847	-6.35915
seq.9449.150	C4BPA	-0.0724591	0.00805968	-0.968602	0.333055	0.901903	-6.11189
seq.9450.18	CDK2AP1	-0.0191892	-0.0150145	-0.24516	0.806399	0.979159	-6.54279
seq.9456.34	IL22RA2	0.00614736	0.010713	0.075629	0.939734	0.992454	-6.5695
seq.9457.3	CAV2	0.104524	0.00451837	1.33563	0.182075	0.860445	-5.69735
seq.9459.7	FAS	-0.0349244	-0.0138658	-0.573187	0.56669	0.945737	-6.41101
seq.9463.26	CDHR3	0.0593721	-0.0228319	0.842467	0.399795	0.916106	-6.22394
seq.9466.43	G6B	-0.0784718	0.013204	-0.945004	0.344961	0.90325	-6.13403
seq.9467.24	ZNRF4	-0.018334	-0.017733	-0.273733	0.784365	0.979159	-6.53551
seq.9468.8	LMAN2	0.0254864	-0.0116941	0.4557	0.648737	0.963824	-6.47034
seq.9474.22	ASGR2	-0.145664	-0.0034905	-1.82452	0.0684706	0.806725	-4.94129
seq.9478.69	PRPSAP1	-0.0850529	0.0161555	-1.23655	0.21664	0.871395	-5.82221
seq.9482.110	NUDT9	-0.0357567	0.00284822	-0.535354	0.592564	0.95012	-6.43159
seq.9484.75	DSG2	0.165014	0.00737024	2.84356	0.0045825	0.33601	-2.62325
seq.9486.13	DEFB125	-0.00623834	-0.0177629	-0.0798586	0.936371	0.991685	-6.56918
seq.9490.3	C4orf32	0.0608833	-0.0185701	0.846542	0.39752	0.916106	-6.22056
seq.9491.13	TRG1	-0.115555	-0.0227873	-1.59033	0.112181	0.823817	-5.33245
seq.9492.5	RRBP1	0.108222	-0.00465608	1.39119	0.16458	0.840346	-5.62314
seq.9497.3	SMDT1	0.0799046	0.00589976	0.974865	0.329941	0.901072	-6.10592
seq.9500.5	GPLD1	0.0147571	-0.00492126	0.185412	0.852956	0.984951	-6.55543
seq.9503.1	NMS	-0.00658815	0.00940375	-0.083021	0.933857	0.991649	-6.56892
seq.9504.19	RAB27A	-0.101205	-0.00521296	-1.23571	0.216953	0.871395	-5.82323
seq.9506.10	APOL1	-0.135783	0.0200538	-1.71341	0.0870497	0.823817	-5.13351
seq.9508.104	COLQ	-0.076088	-0.0102235	-1.03408	0.30143	0.890655	-6.04758
seq.9512.24	SPRY1	0.112196	-0.0115308	1.52039	0.128835	0.833446	-5.43894
seq.9522.3	AIFM1	-0.135108	-0.012703	-2.21396	0.0271311	0.620105	-4.17325
seq.9523.34	ITM2C	-0.00551099	0.00132883	-0.0692755	0.944789	0.993303	-6.56995
seq.9530.6	LMCD1	0.00723023	-0.0283887	0.0990287	0.921142	0.990015	-6.56749
seq.9531.24	LST1	0.0188855	-0.0167634	0.247291	0.804751	0.979159	-6.54228
seq.9532.5	WBP1L	-0.0323219	-0.0236606	-0.420542	0.67421	0.970299	-6.48547
seq.9536.16	EDDM3A	-0.0583649	0.00480435	-0.873456	0.382694	0.914117	-6.19785
seq.9539.25	COL26A1	-0.0257831	-2.40463e-05	-0.352868	0.724286	0.976519	-6.51117
seq.9543.131	COG8	0.00543651	0.00306352	0.0687104	0.945238	0.993303	-6.56999
seq.9544.24	C7orf69	0.0607155	0.0175862	0.735865	0.462042	0.930552	-6.30649
seq.9545.156	GZMK	0.12586	0.012134	1.58859	0.112575	0.823817	-5.33516
seq.9547.29	EMID1	-0.210383	0.0105865	-2.64658	0.00830124	0.418526	-3.14892
seq.9550.153	TT17	-0.0597936	-0.0272348	-0.836914	0.402907	0.918403	-6.22851
seq.9557.5	MANS1	0.0588676	-0.00244181	0.952672	0.341063	0.90325	-6.1269
seq.9561.21	VCAN	0.0834265	-0.0102578	1.08375	0.278825	0.889605	-5.996
seq.9565.6	PAWR	-0.10209	-0.0158994	-1.371	0.170785	0.851091	-5.65045
seq.9566.103	LEPR	0.0998482	-0.0169702	1.37349	0.170011	0.850695	-5.64711
seq.9568.289	FCAMR	0.0407693	-0.00620452	0.51045	0.609886	0.955957	-6.44438
seq.9569.14	SCARA3	0.0999943	-0.0126538	1.27519	0.202635	0.870277	-5.77465
seq.9573.108	TXND11	0.0757702	-0.0101177	1.00369	0.315854	0.893773	-6.07795
seq.9574.11	BIN1	-0.0563899	0.0138519	-0.676827	0.498724	0.933036	-6.34742
seq.9576.58	MNX1	-0.0103634	-0.00777324	-0.132783	0.894401	0.987811	-6.56365
seq.9577.26	SYT2	-0.0572875	-0.00942792	-0.77383	0.439275	0.926171	-6.27837
seq.9578.263	MANS4	-0.0382205	0.000596981	-0.471762	0.637234	0.960749	-6.46303
seq.9579.59	PRRG4	0.075458	-0.00153435	0.940904	0.347057	0.90325	-6.13783
seq.9580.5	LAM2	0.043426	-0.0197792	0.697369	0.485788	0.930552	-6.33357
seq.9581.4	PRPF6	0.0298327	-0.00515656	0.50066	0.616757	0.957281	-6.44924
seq.9582.93	SUSD1	-0.0450934	2.28827e-05	-0.563364	0.573355	0.945737	-6.41649
seq.9584.105	RNMTL1	-0.066595	0.0051065	-1.05053	0.293812	0.890655	-6.03076
seq.9585.80	CLMP	-0.068993	0.0103753	-0.834421	0.404309	0.918403	-6.23056
seq.9590.10	COX7A2L	0.0263727	-0.00593366	0.334553	0.738056	0.979159	-6.51735
seq.9594.30	SLC30A5	0.0154675	0.0107176	0.198252	0.842902	0.984951	-6.55301
seq.9595.11	B4GALT2	0.0295421	0.0154813	0.568378	0.569948	0.945737	-6.4137
seq.9598.23	CSMD1	0.0158842	0.00786814	0.225435	0.821702	0.980445	-6.54735
seq.9599.6	PIANP	-0.00974469	-0.00358355	-0.139902	0.888775	0.987731	-6.5627
seq.9600.55	THSD7A	0.123763	-0.00283007	1.56102	0.118941	0.827001	-5.37766
seq.9603.9	IL22RA1	0.043385	0.0160184	0.528525	0.597291	0.950149	-6.43516
seq.9606.4	NUP210L	-0.0287539	0.00237805	-0.355879	0.722031	0.976519	-6.51012
seq.9613.16	C8orf33	-0.0915254	0.00126181	-1.14326	0.253297	0.889321	-5.93103
seq.9713.67	PDGFRL	-0.0717721	0.0155337	-0.883452	0.377275	0.912806	-6.18924
seq.9719.145	MMP16	-0.0534402	-0.00930209	-0.903419	0.366593	0.907476	-6.17174
seq.9723.105	MMRN2	0.156648	0.000959012	2.0521	0.0405061	0.687138	-4.51025
seq.9728.4	CCNB1IP1	0.206951	-0.0349773	2.94626	0.00331591	0.314842	-2.33453
seq.9730.22	GHDC	-0.0278594	-0.00113817	-0.346977	0.728706	0.976675	-6.51319
seq.9731.29	SCARA3	-0.0230923	-0.00757015	-0.378719	0.705003	0.974394	-6.50188
seq.9735.44	CD96	-0.109752	-0.0311417	-1.61395	0.106957	0.823817	-5.2954
seq.9738.7	FAF2	0.0340272	-0.0199928	0.868078	0.385629	0.914439	-6.20245
seq.9742.59	DDX39B	-0.0401427	-0.00517681	-0.654828	0.512779	0.935847	-6.3618
seq.9744.139	DNAJA4	0.0251566	0.0017028	0.474088	0.635575	0.960749	-6.46195
seq.9745.20	EIF4E2	-0.0888786	0.00305799	-1.48237	0.138662	0.833446	-5.49483
seq.9748.31	GSTM3	0.00569989	0.00316709	0.0705295	0.943791	0.993303	-6.56986
seq.9749.190	LCP1	-0.0240747	0.0179082	-0.418056	0.676026	0.970488	-6.48649
seq.9753.17	EZR	0.0212121	0.00106932	0.387734	0.698322	0.974394	-6.49849
seq.9754.33	NQO2	-0.112082	0.00327245	-1.40885	0.159294	0.833446	-5.59892
seq.9756.6	TAGLN	0.0536352	-0.0195161	0.976464	0.329149	0.900094	-6.10439
seq.9757.29	ENAH	-0.00721754	0.00925886	-0.115302	0.908237	0.990015	-6.56578
seq.9758.17	RPS4X	-0.103665	-0.0104593	-1.67597	0.0941602	0.823817	-5.19558
seq.9759.13	IDO1	0.0732755	-0.00691846	0.920544	0.357584	0.905671	-6.15641
seq.9761.89	LDHA	0.00557298	-0.0211377	0.0698628	0.944321	0.993303	-6.56991
seq.9767.22	RIPPLY1	-0.084144	0.00261522	-1.03451	0.301229	0.890655	-6.04714
seq.9769.48	DNER	0.0597837	0.0176822	0.878024	0.380212	0.914117	-6.19393
seq.9772.153	NLGN2	-0.0277305	-0.000186276	-0.425546	0.67056	0.969109	-6.48339
seq.9773.15	RNF149	-0.0155606	0.00172734	-0.200707	0.840982	0.984951	-6.55253
seq.9774.59	RNF150	0.0461729	0.0144802	0.548589	0.58345	0.946686	-6.42455
seq.9783.75	DNAJ11	-0.0495688	-0.000701147	-0.643636	0.520008	0.935847	-6.36893
seq.9786.310	IER3	0.00719008	-0.0282872	0.105158	0.916278	0.990015	-6.56688
seq.9787.23	COLE12	0.11159	-0.00101926	1.48773	0.137241	0.833446	-5.48703
seq.9789.52	SYNE2	0.0335266	-0.0152328	0.497561	0.618939	0.957281	-6.45076
seq.9790.28	BRSK2	0.0264625	-0.0213183	0.360338	0.718695	0.974808	-6.50855
seq.9793.145	IGDC4	0.0654432	0.0155504	0.986895	0.324012	0.895644	-6.09434
seq.9794.17	ADCK4	-0.0137711	-0.000492159	-0.171856	0.863597	0.984951	-6.5578
seq.9795.9	CLN5	-0.095075	0.0210917	-1.1807	0.238096	0.881509	-5.88838
seq.9796.4	CEL	0.133509	-0.00427645	1.85188	0.064436	0.806725	-4.89213
seq.9799.3	NRXN3	0.152531	-0.00702265	2.44805	0.0145909	0.518252	-3.64127
seq.9800.20	NDUFB8	0.0598176	0.0195362	0.765397	0.444276	0.928693	-6.28474
seq.9804.11	COL9A2	0.0233481	-0.0121494	0.293246	0.769415	0.979159	-6.53008
seq.9815.5	ARHGAP1	0.0535557	-0.00101128	0.690922	0.489828	0.930552	-6.33796
seq.9816.37	ISO1	-0.0610524	0.00928032	-0.963108	0.335803	0.901903	-6.11709
seq.9819.110	NUP210	-0.07739	0.00663098	-1.04473	0.296486	0.890655	-6.03673
seq.9823.2	DHFR	-0.0434632	-0.00354875	-0.706954	0.479815	0.930552	-6.32696
seq.9826.135	FHIT	0.0959906	-0.00377968	1.71155	0.0873921	0.823817	-5.13662
seq.9828.86	LDHC	0.0848276	-0.00264955	1.20785	0.227486	0.876694	-5.8566
seq.9829.91	SULT2A1	-0.0650435	-0.013512	-0.827036	0.408479	0.9185	-6.23658
seq.9830.109	VAV3	-0.157769	0.00215354	-2.51029	0.0122724	0.485793	-3.49098
seq.9831.12	G3BP2	-0.0292415	-0.0111123	-0.541735	0.588162	0.946806	-6.42822
seq.9832.33	HGD	-0.0423273	-0.00164575	-0.554956	0.57909	0.945979	-6.4211
seq.9834.62	ADH1B	-0.0184657	-0.00500482	-0.233353	0.815551	0.980328	-6.54557
seq.9836.20	DCK	-0.0322959	-0.0106654	-0.560589	0.575245	0.945737	-6.41802
seq.9837.60	NQO1	0.0393734	0.00447969	0.489342	0.624742	0.959175	-6.45474
seq.9838.4	SMAD1	0.0901905	0.0240948	1.16634	0.243847	0.88306	-5.9049
seq.9839.148	TIRAP	-0.0614303	0.00182623	-0.925601	0.354951	0.903731	-6.15184
seq.9840.2	CD42	0.0286695	0.0144395	0.644906	0.519185	0.935847	-6.36813
seq.9841.197	PAICS	-0.0159894	-0.00716088	-0.227671	0.819964	0.980445	-6.54685
seq.9843.5	ACTN1	0.0539326	-0.00596688	1.69322	0.0908288	0.823817	-5.16716
seq.9845.33	PARK7	-0.0110376	-0.0157204	-0.184409	0.853742	0.984951	-6.55561
seq.9846.32	ARHGDIB	-0.0487856	-0.00517753	-1.41083	0.15871	0.833446	-5.59619
seq.9847.21	TGIF2	-0.0276481	-0.0254018	-0.377127	0.706186	0.974394	-6.50247
seq.9848.22	CCNH	-0.00781042	-0.00457357	-0.100385	0.920065	0.990015	-6.56736
seq.9849.13	APEX1	-0.0566416	-0.00235345	-0.915181	0.36039	0.905671	-6.16124
seq.9850.38	EIF1AX	-0.0477772	-0.010819	-0.792059	0.428576	0.924157	-6.26436
seq.9851.9	FABP4	-0.0984367	-0.00804378	-1.43481	0.151756	0.833446	-5.56276
seq.9853.3	IFIT2	-0.255434	-0.00183558	-3.75074	0.000189884	0.0316315	0.270915
seq.9854.36	AKR1B1	0.0116583	-0.00091854	0.22374	0.823021	0.980445	-6.54773
seq.9855.10	RHOA	-0.0382466	0.000323559	-1.06616	0.286693	0.889605	-6.01454
seq.9856.22	DHPS	0.0207005	-0.00709127	0.306889	0.759013	0.979159	-6.52606
seq.9857.38	IRF4	0.0790396	0.0202346	0.942891	0.34604	0.90325	-6.13599
seq.9859.180	SAT1	0.173386	0.0195348	2.09391	0.0366027	0.671273	-4.42562
seq.9863.1	TPM4	0.178464	-0.000289085	2.91848	0.00362249	0.314842	-2.41361
seq.9865.40	UBE2B	0.028017	-0.000691751	0.348898	0.727264	0.976675	-6.51253
seq.9867.23	FBP2	-0.0199778	-0.0309195	-0.299402	0.764716	0.979159	-6.52829
seq.9870.17	WARS	-0.111645	-0.00459216	-1.75428	0.0797912	0.817962	-5.0642
seq.9872.23	CTNNA2	-0.00207275	0.00587557	-0.025728	0.979481	0.997956	-6.57198
seq.9874.28	CDKN2B	-0.0273654	-0.0053098	-0.346281	0.729229	0.976702	-6.51343
seq.9876.20	ALDOC	0.0424664	0.021177	0.65558	0.512295	0.935847	-6.36131
seq.9877.28	CRKL	0.0187309	-0.0165175	0.603928	0.546074	0.939568	-6.39325
seq.9878.3	SULT1E1	-0.217737	-0.0127311	-3.63735	0.000294282	0.0452515	-0.132962
seq.9883.29	GLO1	0.0142679	-0.0154325	0.287503	0.773807	0.979159	-6.53172
seq.9884.8	PPIL1	-0.0293091	-3.37877e-05	-0.411095	0.68112	0.970984	-6.48933
seq.9885.41	RAP2A	0.0548086	-0.0111067	0.691797	0.489279	0.930552	-6.33737
seq.9886.28	XRC4	0.0349941	0.00427332	0.452631	0.650945	0.964238	-6.47171
seq.9887.40	RBBP6	0.0281521	-0.00742086	0.37584	0.707142	0.974394	-6.50295
seq.9893.27	OAZ1	-0.116087	-0.00873118	-1.53858	0.124328	0.833446	-5.4117
seq.9894.13	MYO6	0.0836664	-0.0214561	1.25252	0.21077	0.870277	-5.80274
seq.9895.77	ERC4	0.0788705	-0.00237844	0.98047	0.32717	0.897361	-6.10054
seq.9896.21	FOXG1	0.0998897	-0.0177983	1.50967	0.131547	0.833446	-5.45484
seq.9899.28	KIF1C	-0.083101	-0.0119105	-1.08294	0.279183	0.889605	-5.99686
seq.9900.36	NEFH	0.111107	0.0177424	1.4274	0.15388	0.833446	-5.57315
seq.9905.8	CEP57	0.14087	0.0116533	1.74904	0.0806928	0.818492	-5.07317
seq.9906.21	SPOCK3	0.0162935	-0.0247738	0.224513	0.822419	0.980445	-6.54756
seq.9909.4	CD300LG	-0.0196314	0.0084161	-0.245398	0.806215	0.979159	-6.54274
seq.9910.9	MTAP	-0.00836352	0.005713	-0.11209	0.910782	0.990015	-6.56614
seq.9913.4	RRBP1	0.0292113	-0.00816302	0.363553	0.716294	0.974394	-6.50741
seq.9916.146	LRRC4B	-0.107847	-0.00212975	-1.8409	0.0660305	0.806725	-4.91194
seq.9917.16	KIRREL2	-0.0974244	0.0128646	-1.45529	0.146008	0.833446	-5.53379
seq.9918.23	CALB1	0.0686245	-0.00190894	0.976705	0.329029	0.900094	-6.10415
seq.9921.14	FBXL4	-0.0332608	0.00509587	-0.428624	0.66832	0.96814	-6.4821
seq.9923.6	SOS1	-0.0652037	-0.0141315	-0.854342	0.393188	0.916106	-6.21405
seq.9925.56	SCARF2	0.0230237	-0.010705	0.356017	0.721928	0.976519	-6.51007
seq.9927.96	TNS4	-0.0739917	0.00965129	-1.04274	0.297406	0.890655	-6.03876
seq.9928.125	LECT1	-0.00438085	0.00569427	-0.0647407	0.948398	0.993468	-6.57025
seq.9929.16	HSD17B7	-0.000842772	0.0212477	-0.0101342	0.991917	0.998466	-6.57226
seq.9930.48	GABBR2	-0.0437353	0.0101108	-0.537431	0.591129	0.94913	-6.4305
seq.9931.20	KRT1	-0.136736	-0.000694998	-1.67939	0.0934928	0.823817	-5.18997
seq.9934.29	PITPNA	0.111396	-0.0125733	1.62115	0.105404	0.823817	-5.28401
seq.9936.27	LNX1	0.135267	-0.00520926	1.73922	0.0824059	0.823817	-5.08992
seq.9937.7	GJA1	-0.0721923	-0.0180136	-1.17561	0.240122	0.881509	-5.89426
seq.9940.35	DUSP28	0.00449215	-0.0236326	0.0936827	0.925386	0.990205	-6.568
seq.9941.70	PCDHB1	0.05519	-0.00363069	0.665602	0.50587	0.933759	-6.35482
seq.9942.2	NXT1	-0.0596772	-0.0190559	-0.871523	0.383747	0.914117	-6.19951
seq.9945.8	ARM5	-0.0114376	-0.00457143	-0.225132	0.821938	0.980445	-6.54742
seq.9947.22	TOPBP1	0.0749769	-0.0165403	1.03328	0.301807	0.890655	-6.04839
seq.9950.229	LAG3	0.0804488	-0.00907404	1.20148	0.229943	0.878284	-5.86411
seq.9951.36	FBXL4	-0.0703487	0.0142501	-0.850479	0.39533	0.916106	-6.21728
seq.9954.2	NPIPB3	0.137379	0.0109773	1.8598	0.0633043	0.806725	-4.87774
seq.9955.40	RNF148	0.0348312	0.0092312	0.431008	0.666586	0.966855	-6.48109
seq.9957.9	RNF114	-0.0474035	-0.0084948	-0.883153	0.377436	0.912806	-6.1895
seq.9959.60	TMEM59L	0.127849	-0.0137741	1.72879	0.0842584	0.823817	-5.10762
seq.9960.2	TBC1D5	-0.0466052	0.0108227	-0.619966	0.535468	0.935873	-6.38361
seq.9962.1	CDHR5	0.0876937	-0.0189659	1.17201	0.241564	0.881509	-5.8984
seq.9963.19	PCDHB10	-0.0916357	-0.00875623	-1.58245	0.113968	0.823817	-5.34469
seq.9964.10	MYZAP	-0.0178932	-0.0207663	-0.238236	0.811763	0.979528	-6.54444
seq.9969.8	SLC22A16	-0.0183623	0.00323323	-0.317796	0.750728	0.979159	-6.52272
seq.9970.7	UBXN4	0.200514	-0.0144685	2.64896	0.0082435	0.418526	-3.14278
seq.9971.5	CSMD2	0.0143395	0.0176943	0.218072	0.827432	0.983109	-6.54895
seq.9974.8	DLL3	-0.0267701	0.00106053	-0.367357	0.713456	0.974394	-6.50604
seq.9979.13	AMIGO1	0.061163	0.00885552	0.751403	0.452645	0.930401	-6.29515
seq.9981.18	KIAA1467	-0.0430833	-0.0365173	-0.730047	0.465589	0.930552	-6.31068
seq.9984.12	YIPF6	0.0901522	0.0110606	1.08208	0.279566	0.889605	-5.99778
seq.9986.14	NPW	0.0426009	0.0248737	0.610157	0.541942	0.938929	-6.38953
seq.9991.112	EMILIN3	-0.0187757	0.00154184	-0.243336	0.807812	0.979159	-6.54323
seq.9993.11	ZNF264	0.0278943	-0.00461372	0.435939	0.663006	0.966113	-6.479
seq.9994.217	ATP4B	0.015368	0.0178659	0.220432	0.825595	0.981775	-6.54845
seq.9995.6	DUT	0.0419595	-0.00635637	0.540903	0.588735	0.946806	-6.42866
seq.9997.12	UBXN4	0.0425023	-0.00470137	0.656123	0.511946	0.935847	-6.36097
seq.9999.1	IRF6	-0.531661	-0.00506898	-7.3927	3.84591e-13	1.53759e-10	19.3162

### Sheet: ST10
Supplementary Table 10. Differential Protein Abundance analysis stratified by APOE4 carrier status in the Replication cohort
Aptamer	Protein	logFC	AveExpr	t	P.Value	adj.P.Val	B
seq.10044.12	WNT10A	-0.0752661	-0.0141908	-0.956007	0.339725	0.694012	-7.02462
seq.10344.334	IL10RA	0.109691	0.0285446	0.990551	0.322585	0.684368	-6.9911
seq.10425.3	B4GALT5	0.111425	-0.00882367	0.985326	0.325141	0.684368	-6.99625
seq.10426.21	GOSR2	-0.162991	-0.00602692	-1.57048	0.117202	0.424857	-6.25234
seq.10442.1	TMEM190	-0.0343193	0.0325316	-0.281462	0.778522	0.93056	-7.44128
seq.10445.20	APOM	-0.0273756	0.00916089	-0.238389	0.811718	0.93056	-7.45247
seq.10499.1	TMEM106A	-0.0321946	-0.0123473	-0.248996	0.803509	0.93056	-7.44989
seq.10527.22	DHX9	0.0075988	-0.0219972	0.0784521	0.937513	0.97217	-7.4778
seq.10600.24	CLGN	-0.284886	0.0326125	-2.60422	0.00959833	0.100207	-4.12319
seq.10607.4	P4HTM	-0.0608504	-0.00299396	-0.620657	0.535227	0.825538	-7.28843
seq.10635.33	FAM159B	-0.823506	0.0142179	-7.6236	2.31391e-13	1.20786e-11	19.4016
seq.10645.72	RCN2	0.105091	-0.0394609	1.05582	0.291773	0.662198	-6.92453
seq.10655.43	CLPB	-0.0346262	-0.0385339	-0.367127	0.713745	0.908719	-7.41352
seq.10665.30	HBG1	0.00110873	-0.00925716	0.00896048	0.992856	0.992856	-7.48083
seq.10667.78	C1orf185	-0.152492	-0.0186668	-1.32127	0.18727	0.531278	-6.61041
seq.10689.5	DEFB119	0.18388	-0.00111691	1.45422	0.146776	0.479064	-6.42697
seq.10800.15	SERPINH1	0.0701414	0.00924349	0.61244	0.540642	0.825538	-7.29349
seq.10914.4	CHIC2	0.0474234	0.0335662	0.389578	0.697084	0.896349	-7.40503
seq.10928.7	IL36A	0.00321456	0.029261	0.0262122	0.979103	0.986664	-7.48053
seq.10945.11	STX6	-0.0890381	0.0157448	-0.702436	0.482871	0.807881	-7.23441
seq.10948.14	PLD3	-0.0869788	0.00277845	-0.676465	0.49919	0.819425	-7.25229
seq.10970.3	ART3	0.0206726	0.016617	0.215177	0.829754	0.941591	-7.45773
seq.10978.39	GH2	-0.0110219	-0.0202115	-0.0917364	0.92696	0.97217	-7.47667
seq.11083.23	ENO2	-0.0494727	-0.0236784	-0.439519	0.660555	0.879617	-7.38434
seq.11128.29	TMEM132C	0.229594	0.00714197	1.81934	0.0697078	0.323064	-5.83409
seq.11237.49	PCOLCE	0.0197456	0.0385572	0.167399	0.867152	0.967208	-7.46687
seq.11267.11	MUC1	-0.310841	-0.00525641	-2.46441	0.0142006	0.117584	-4.47103
seq.11270.17	CHCHD10	-0.0122183	-0.0182332	-0.106705	0.915084	0.97217	-7.47518
seq.11281.6	GRB7	0.0343123	-6.38571e-05	0.262768	0.792883	0.93056	-7.44636
	LRRN1	1.31703	-0.0393819	12.8887	2.09847e-31	1.82567e-29	60.4964
seq.11300.32	SORT1	0.036055	0.00681041	0.280862	0.778981	0.93056	-7.44145
seq.11327.56	CLK2	0.200957	0.0217692	1.98434	0.0479937	0.272312	-5.52359
seq.11457.53	GALE	-0.0478731	-0.0467183	-0.618118	0.536897	0.825538	-7.29
seq.11464.9	RELB	0.182562	0.00273049	1.51489	0.130698	0.45483	-6.33749
seq.11608.5	MAP1LC3B	-0.276969	0.00947247	-2.18755	0.0293596	0.186899	-5.10503
seq.11633.89	AHSA1	-0.0348704	-0.0101606	-0.327399	0.743561	0.920196	-7.4273
seq.11667.29	TNS2	-0.19275	0.00939756	-1.44926	0.148154	0.479064	-6.43412
seq.11670.18	GPR101	0.1728	-0.0233171	1.61864	0.10642	0.396795	-6.17611
seq.11872.9	PCDHGB1	0.0374825	0.0471262	0.284019	0.776563	0.93056	-7.44056
seq.11967.23	CRABP1	0.294693	0.027682	2.56159	0.0108351	0.104111	-4.23121
seq.12018.84	TPK1	-0.0989092	0.00531713	-0.770062	0.44178	0.789757	-7.18471
seq.12041.33	HSPA1L	0.162781	0.0205392	1.29384	0.196567	0.54602	-6.64609
seq.12345.4	ANAPC10	-0.0628901	-0.01428	-0.496859	0.619599	0.851013	-7.35752
seq.12372.50	TPM3	0.0778213	0.00573589	0.592944	0.553599	0.825653	-7.30522
seq.12386.11	RNPEP	0.186902	0.00979865	1.44191	0.150216	0.479064	-6.44468
seq.12425.104	ARF6	0.14128	0.001642	1.29203	0.197194	0.54602	-6.64842
seq.12433.8	ARL11	-0.0768774	0.0443506	-0.593074	0.553512	0.825653	-7.30514
seq.12446.49	GSTA1	-0.112236	-0.0165077	-1.21677	0.224505	0.585958	-6.74237
seq.12501.10	TBCA	-1.3258	0.0377067	-13.5263	7.28483e-34	1.90134e-31	66.1176
seq.12536.46	MTMR6	-0.00406335	0.0250018	-0.0345562	0.972453	0.983761	-7.48028
seq.12546.1	SMTN	0.147143	0.0123426	1.19714	0.232057	0.599672	-6.76596
seq.12591.27	OPHN1	-0.0575736	0.0108018	-0.442208	0.65861	0.879617	-7.38316
seq.12616.45	NRBP1	0.342754	0.0102733	3.14503	0.00180199	0.0247537	-2.60505
seq.12630.8	ARFIP2	0.302787	0.0109413	2.426	0.0157679	0.117584	-4.56336
seq.12657.2	TSTA3	-0.0165064	-0.00244708	-0.125965	0.899831	0.97217	-7.47294
seq.12683.156	DPYSL5	0.0872107	-0.00757261	0.729351	0.466272	0.800091	-7.21518
seq.12775.6	HMGB3	0.0139779	-0.0513013	0.160052	0.872932	0.969512	-7.46807
seq.12853.112	TMOD2	-0.111318	0.0333163	-0.889516	0.374333	0.734593	-7.08581
seq.12861.13	TMOD3	-0.0532238	0.0299864	-0.500133	0.617294	0.851013	-7.35589
seq.12881.17	RDH16	-0.100682	-0.0165916	-0.846575	0.397807	0.753472	-7.123
seq.12939.1	POLR1C	0.310028	0.034862	3.311	0.00102588	0.0157503	-2.0849
seq.12957.62	UQCRB	0.0492493	0.0339678	0.384831	0.700595	0.896349	-7.40686
seq.12963.1	GPR107	-0.0519066	0.00587062	-0.39706	0.691564	0.896349	-7.40209
seq.12991.49	CUL9	0.179264	0.0233415	1.33959	0.181244	0.525606	-6.58617
seq.13007.66	LCN10	0.162766	0.0250721	1.76662	0.0781584	0.339989	-5.92774
seq.13011.20	RPS10	-0.00296756	0.0320631	-0.0371417	0.970393	0.983761	-7.48018
seq.13022.20	TP53I11	-0.299172	0.00884459	-2.47617	0.0137492	0.117584	-4.44248
seq.13041.47	TRAF4	-0.244646	0.020854	-1.90135	0.0580717	0.293254	-5.68306
seq.13055.53	PSD	0.255238	0.0183775	2.14226	0.0328577	0.199439	-5.20175
seq.13083.18	VARS	0.236828	-0.00867854	2.01897	0.0442478	0.257779	-5.45508
seq.13113.7	SPP1	-0.0887044	0.0258998	-0.661449	0.508757	0.825538	-7.26232
seq.13493.5	GRID1	0.188497	-0.00389893	1.45679	0.146064	0.479064	-6.42325
seq.13494.6	CERS5	-0.0707829	-0.0173891	-0.57416	0.566226	0.829805	-7.31617
seq.13503.19	ARL6IP5	0.0558874	0.00277687	0.462939	0.643694	0.866001	-7.37378
seq.13512.28	HNRNPR	-0.250419	0.0129444	-1.96762	0.0498956	0.27708	-5.55625
seq.13532.25	CNEP1R1	0.344644	-0.00439257	2.66265	0.0081084	0.0881789	-3.97232
seq.13539.131	KCNN1	-0.273571	-0.0208671	-2.30263	0.021882	0.146441	-4.85039
seq.13552.7	SWAP70	-0.130948	0.0245086	-1.10209	0.271174	0.643422	-6.87479
seq.13580.2	UAP1	0.069698	0.0215151	0.527634	0.598085	0.849292	-7.34177
seq.13615.60	NCK2	-0.0348809	0.026984	-0.290778	0.771392	0.93056	-7.43862
seq.13622.16	PPP2R5A	0.0157414	0.0429393	0.132108	0.894974	0.97217	-7.47215
seq.13651.54	ZFP91	-0.0651122	0.0240052	-0.50272	0.615475	0.851013	-7.35459
seq.13669.6	FGFR3	0.162131	0.0220923	1.75646	0.0798785	0.340956	-5.94547
seq.13732.79	CTF1	0.866806	0.0111238	7.4611	6.76625e-13	2.94332e-11	18.3473
seq.13948.50	GABBR2	0.280603	-0.0153209	2.31455	0.0212122	0.145694	-4.82329
seq.13959.7	LAP3	0.0710609	0.00998072	0.57982	0.562407	0.829312	-7.31291
seq.14036.116	MPDZ	0.0693049	-0.0357487	0.724861	0.469019	0.800091	-7.21843
seq.14043.12	EEA1	-0.00636041	0.015173	-0.0487708	0.96113	0.983744	-7.47969
seq.14045.12	NCOA2	-0.0709438	-0.0129084	-0.628458	0.530111	0.825538	-7.28356
seq.14070.56	ITSN1	0.0124254	0.000778036	0.0998965	0.920483	0.97217	-7.47589
seq.14072.9	TPT1	-0.0292775	-0.018886	-0.277696	0.781409	0.93056	-7.44233
seq.14074.2	SHC2	0.0818765	0.013696	0.612834	0.540381	0.825538	-7.29325
seq.14150.7	IL36A	-0.068808	0.020494	-0.565227	0.572279	0.829805	-7.32125
seq.14245.195	SNX7	0.025455	0.0269215	0.224456	0.822532	0.937472	-7.45569
seq.14318.1	VPS29	-0.274419	-0.00896392	-2.41165	0.0163913	0.118837	-4.59748
seq.14334.3	RCVRN	-0.167834	0.0324286	-1.3305	0.184213	0.528347	-6.59823
seq.14605.2	GPR6	-0.193263	0.00743017	-1.80596	0.071778	0.323064	-5.85812
seq.14616.16	ZNF382	0.118795	0.0152884	0.954751	0.340359	0.694012	-7.02582
seq.14662.6	MZF1	0.277295	0.037862	2.43593	0.0153486	0.117584	-4.53962
seq.14670.1	SKIL	-0.0239382	0.00826881	-0.18548	0.85296	0.961773	-7.46368
seq.14685.17	AKT2	-0.236816	-0.00340595	-1.91174	0.0567202	0.293254	-5.66345
seq.14711.27	CST6	-0.142031	-0.00617513	-1.34832	0.178421	0.523234	-6.57449
seq.2182.54	C4A C4B	-0.0453393	-0.00449142	-0.349163	0.727176	0.916874	-7.41994
seq.2578.67	CCL2	0.234679	0.0110604	1.89022	0.0595497	0.293254	-5.70395
seq.2599.51	TNFSF9	-0.0577114	0.0379848	-0.429028	0.668165	0.885234	-7.38889
seq.2638.12	CSF1R	-0.0689199	-0.0456677	-0.626867	0.531153	0.825538	-7.28456
seq.2714.78	AIMP1	-0.1091	-0.0195008	-0.848317	0.396838	0.753472	-7.12152
seq.2715.25	EPOR	-0.107683	0.0138887	-0.840364	0.401274	0.753472	-7.12822
seq.2742.68	SIGLEC7	0.131371	0.0232956	1.10695	0.269069	0.643422	-6.86944
seq.2750.3	APOA1	0.203361	0.00559844	1.80521	0.0718956	0.323064	-5.85946
seq.2751.16	AZU1	-0.0781745	0.016191	-0.728032	0.467077	0.800091	-7.21613
seq.2760.2	FAM107A	-0.183028	-0.000117824	-1.38941	0.165586	0.507505	-6.51856
seq.2797.56	APOB	0.285977	-0.00722398	2.44094	0.0151412	0.117584	-4.52763
seq.2805.6	ACE2	-0.0417028	-0.00300028	-0.323028	0.746866	0.920196	-7.42872
seq.2837.3	MET	0.207531	0.0336822	2.55083	0.011169	0.104111	-4.2582
seq.2848.2	WIF1	0.105686	0.0414209	1.10964	0.267911	0.643422	-6.86648
seq.2859.69	HDAC8	-0.160049	-0.0192024	-1.7052	0.089038	0.363108	-6.03341
seq.2869.68	PRKCD	-0.162612	-0.0361471	-1.63304	0.103355	0.396795	-6.15289
seq.2915.6	PCNA	-0.0632015	-0.00949114	-0.532651	0.594611	0.849292	-7.33911
seq.2948.58	GHR	0.103604	0.0174274	0.874242	0.382582	0.745179	-7.09925
seq.3059.50	TNFSF13B	-0.0696454	0.0266321	-0.565829	0.57187	0.829805	-7.32091
seq.3079.62	RARRES2	-0.26283	-0.0164141	-2.15722	0.0316648	0.196774	-5.17003
seq.3166.92	CD33	0.0673036	-0.000741203	0.594111	0.552819	0.825653	-7.30453
seq.3181.50	CTSS	-0.00724318	0.0343029	-0.0676576	0.946097	0.97217	-7.47859
seq.3194.36	GP6	0.117146	0.0124711	1.01085	0.312781	0.669939	-6.97085
seq.3303.23	CST6	-0.118286	-0.00120314	-1.10883	0.268258	0.643422	-6.86737
seq.3305.6	DLL4	-0.146668	-0.00627379	-1.22719	0.22057	0.581502	-6.7297
seq.3344.60	SERPINC1	0.0823954	0.0288904	0.849139	0.396381	0.753472	-7.12083
seq.3554.24	ADIPOQ	-0.0108152	0.0269308	-0.103736	0.917438	0.97217	-7.4755
seq.3797.1	CDH2	-0.109801	-0.0211792	-1.0202	0.308333	0.669939	-6.96139
seq.3800.71	CKB	-0.0345791	0.00254782	-0.271297	0.786321	0.93056	-7.44409
seq.3825.18	MAPK8	-0.0503988	0.0199242	-0.385569	0.700049	0.896349	-7.40658
seq.3896.5	PGAM1	0.187245	-0.0170492	1.79802	0.0730298	0.323064	-5.87229
seq.4124.24	HSPA1A	0.00876431	0.0366928	0.0938566	0.925276	0.97217	-7.47647
seq.4151.6	PLG	0.00994169	0.0182039	0.0802906	0.936052	0.97217	-7.47765
seq.4301.58	TK1	0.0420723	0.032741	0.329601	0.741897	0.920196	-7.42658
seq.4337.49	CRP	-0.402081	0.0365197	-3.25558	0.00124141	0.0180005	-2.26138
seq.4423.77	BCL2L1	-0.0101088	0.03337	-0.0943867	0.924856	0.97217	-7.47642
seq.4453.83	LRRTM3	-0.180394	-0.0107559	-1.55153	0.121674	0.435025	-6.28171
seq.4480.59	C3	0.136929	0.036182	1.07547	0.282898	0.65342	-6.90367
seq.4481.34	C4A C4B	0.104641	0.0170886	0.832207	0.405856	0.756423	-7.13503
seq.4559.64	KYNU	-0.0910791	0.00206813	-0.738929	0.460442	0.800091	-7.20816
seq.4904.7	CASP2	0.0252425	-0.0324447	0.26503	0.791141	0.93056	-7.44577
seq.4971.1	CTSZ	-0.352403	0.00727858	-3.02282	0.00268779	0.0334055	-2.97188
seq.4986.59	PTK2	0.13091	-0.00783554	1.01008	0.313152	0.669939	-6.97163
seq.4990.87	GP1BA	0.149981	-0.0145381	1.24592	0.213621	0.574515	-6.70664
seq.5009.11	MSN	1.0732	-0.00436534	10.7427	1.788e-23	1.16667e-21	42.3916
seq.5015.15	PLA2G7	0.207329	0.0218274	1.91189	0.0567017	0.293254	-5.66318
seq.5065.8	CD83	0.119886	-0.00540826	1.02373	0.306667	0.669939	-6.9578
seq.5231.79	PCSK9	0.203912	-0.000523894	1.69232	0.0914699	0.367287	-6.05512
seq.5312.49	APOE	0.216264	0.0117438	1.89168	0.0593536	0.293254	-5.70121
seq.5343.74	CPE	0.123929	0.00376613	1.01855	0.309116	0.669939	-6.96306
seq.5345.51	CKAP2	-0.337051	0.044611	-3.47061	0.00058378	0.0101578	-1.561
seq.5353.89	IL1RN	-0.107833	-0.0226636	-0.890607	0.373748	0.734593	-7.08484
seq.5463.22	GAS1	-0.06422	0.023551	-0.612095	0.54087	0.825538	-7.2937
seq.5489.18	STIP1	-0.104009	0.0143088	-0.827274	0.408642	0.756423	-7.13911
seq.5494.52	SNRPF	-0.475889	-0.0160361	-3.80207	0.000169077	0.00315208	-0.399884
seq.5601.2	PGLYRP2	0.226746	0.0118886	1.82935	0.0681927	0.323064	-5.81601
seq.5606.24	MFAP1	0.0231968	-0.00273337	0.182992	0.854909	0.961773	-7.46414
seq.5629.58	KLRC1	0.13536	-0.0123465	1.07572	0.28279	0.65342	-6.90341
seq.5659.11	TRH	-0.0185624	-0.00184625	-0.151293	0.879831	0.97217	-7.46943
seq.5667.3	SEMA3B	-0.221231	-0.00225534	-1.74998	0.0809935	0.340956	-5.95674
seq.5721.1	CD226	-0.176578	0.00360934	-1.57311	0.116592	0.424857	-6.24823
seq.5744.12	MENT	0.501052	0.00397648	4.42796	1.271e-05	0.00036859	2.05585
seq.5754.76	INSL6	-0.147117	-0.0176033	-1.24022	0.215718	0.574515	-6.71369
seq.5822.22	GDNF	-0.246608	0.00675733	-1.85988	0.0637361	0.308058	-5.76025
seq.5918.5	PSME1	-0.134643	-0.017023	-1.12295	0.262225	0.643422	-6.85168
seq.5947.90	THPO	-0.192212	-0.0173264	-1.63257	0.103453	0.396795	-6.15364
seq.6152.111	TP53	-0.111015	-0.0127986	-0.974426	0.330514	0.690113	-7.0069
seq.6255.74	CPXM1	-0.105244	-0.01389	-0.930485	0.352757	0.713719	-7.04863
seq.6334.9	GGT2	-0.294033	-0.00979118	-2.44183	0.0151045	0.117584	-4.52549
seq.6362.6	C2orf40	-0.0973564	0.0302891	-0.752072	0.45251	0.800091	-7.19838
seq.6378.2	C5orf38	0.582804	0.00870786	4.96162	1.09024e-06	3.5569e-05	4.41215
seq.6405.74	PSG2	0.0607218	0.022748	0.483144	0.629293	0.851013	-7.36423
seq.6447.73	PTX3	0.0426853	0.0186094	0.354535	0.72315	0.916224	-7.41806
seq.6453.70	LILRB4	-0.275007	-0.0196134	-2.20596	0.0280318	0.182907	-5.06513
seq.6458.6	RPN1	0.0049802	-0.0212524	0.0416642	0.96679	0.983761	-7.48001
seq.6462.12	TIMP4	-0.0523064	0.0265244	-0.504194	0.614441	0.851013	-7.35385
seq.6491.59	KLK15	-0.0649762	-0.0227906	-0.691872	0.489473	0.81371	-7.24176
seq.6510.56	RNF128	-0.169366	-0.0172006	-1.44087	0.150511	0.479064	-6.44618
seq.6521.35	NPTX2	-0.172256	0.0326716	-1.35885	0.175063	0.51922	-6.56031
seq.6586.19	ADAM11	-0.195421	-0.0109353	-1.62397	0.105277	0.396795	-6.16754
seq.6920.1	GFRAL	0.0114788	0.021979	0.0887118	0.929361	0.97217	-7.47694
seq.6923.1	PLOD2	-0.0955485	0.0217092	-0.743211	0.457849	0.800091	-7.20499
seq.6932.42	ITGA5	0.116797	0.00595023	0.901275	0.368058	0.734593	-7.07531
seq.6961.14	IGFL3	-0.0147787	0.0276932	-0.133232	0.894086	0.97217	-7.472
seq.7034.4	SGCB	0.101757	-0.00332565	0.841988	0.400366	0.753472	-7.12686
seq.7100.31	CD2	0.0091038	-0.0169301	0.076396	0.939147	0.97217	-7.47796
seq.7161.25	H6PD	-0.0911143	0.040102	-0.785101	0.432922	0.77926	-7.17304
seq.7202.107	SEMA6C	0.0897944	0.0308673	0.78788	0.431297	0.77926	-7.17086
seq.7223.60	S100A13	-1.2549	0.0373714	-12.9931	8.35342e-32	1.09012e-29	61.4106
seq.7228.2	ST6GALNAC6	-0.0345524	-0.0232641	-0.310442	0.756409	0.926867	-7.43271
seq.7239.9	GSTM1	0.334062	0.0241719	3.4074	0.000731698	0.0119358	-1.77123
seq.7625.27	YWHAQ	-0.272872	-0.0178693	-2.47629	0.0137449	0.117584	-4.44221
seq.7640.29	LRP1B	0.130566	0.0203849	1.10424	0.270242	0.643422	-6.87243
seq.7752.31	CLEC4D	-0.0417915	-0.0316123	-0.385283	0.70026	0.896349	-7.40669
seq.7817.36	CCNC	-0.257293	-0.00262037	-2.01709	0.0444447	0.257779	-5.45883
seq.7832.181	PDIA3	0.016085	0.0226316	0.137214	0.89094	0.97217	-7.47146
seq.7838.27	SMR3A	-0.0302319	-0.0154883	-0.244318	0.807127	0.93056	-7.45104
seq.7853.19	SCO1	0.213088	0.018886	1.66418	0.096966	0.383457	-6.10195
seq.7872.5	NUDT8	-0.00229649	-0.00242883	-0.0183215	0.985393	0.989183	-7.48071
seq.7943.16	CUZD1	-0.496063	0.0150324	-4.12249	4.6784e-05	0.00101755	0.814956
seq.7965.25	HBQ1	-0.520083	-0.000430728	-4.39141	1.49141e-05	0.000389257	1.90317
seq.7970.315	ART3	0.0313638	0.0171512	0.339908	0.734128	0.920196	-7.42313
seq.7983.1	PCDHGC5	-0.125622	-0.00946292	-1.01785	0.309449	0.669939	-6.96378
seq.8037.53	DNAJB14	0.0767743	-0.0331794	0.677366	0.498619	0.819425	-7.25168
seq.8038.41	NSDHL	-0.0313694	-0.0185136	-0.236861	0.812903	0.93056	-7.45283
seq.8039.41	FAM177A1	0.278143	0.00659633	2.84555	0.00469282	0.0532533	-3.4794
seq.8061.102	FAM171B	-0.128846	0.0129831	-0.966553	0.334431	0.69275	-7.01452
seq.8222.49	CDHR3	0.302921	-0.00656758	2.57572	0.0104102	0.104111	-4.19559
seq.8245.27	ICAM5	0.0710633	-0.00516381	0.646979	0.518067	0.825538	-7.27177
seq.8263.64	TYMSOS	0.0449027	-0.0458434	0.510813	0.609802	0.851013	-7.35049
seq.8272.22	HSD17B7	0.183442	0.0278349	1.39379	0.164261	0.507505	-6.51251
seq.8275.31	PEAR1	0.259657	0.0326198	2.85154	0.00460739	0.0532533	-3.46275
seq.8290.1	VAMP5	0.175665	0.0142246	1.39458	0.164021	0.507505	-6.51141
seq.8321.27	ZNF843	-0.0911257	0.0023831	-0.705413	0.48102	0.807881	-7.23232
seq.8370.102	DEFB119	0.309741	0.0174525	2.37241	0.0182091	0.128448	-4.68982
seq.8387.33	YWHAE	0.534507	-0.0131075	4.36916	1.64297e-05	0.000389832	1.81081
seq.8396.42	FAAH2	0.162588	-0.00119846	1.25104	0.211751	0.574515	-6.70029
seq.8447.11	GHRL	0.130244	0.00175481	1.04133	0.298436	0.669939	-6.93968
seq.8484.24	LEP	-0.194824	-0.00669378	-1.70705	0.0886932	0.363108	-6.03028
seq.8700.325	GALNT11	0.068295	0.00656859	0.526699	0.598734	0.849292	-7.34226
seq.8749.194	CD1D	0.142311	0.00654564	1.11882	0.263979	0.643422	-6.85628
seq.8760.10	DCUN1D5	-0.0370718	0.0282449	-0.32227	0.747439	0.920196	-7.42897
seq.8785.1	ARMC5	-0.0795184	-0.0420949	-0.714324	0.4755	0.80588	-7.226
seq.8830.29	FAM175B	0.0647379	0.0122296	0.487373	0.626297	0.851013	-7.36218
seq.8913.22	SIGLEC11	-0.143086	-0.0097482	-1.1554	0.24871	0.630227	-6.81486
seq.8929.7	BDP1	0.0373073	-0.0244077	0.40384	0.686575	0.896349	-7.39937
seq.8982.65	THBS3	-0.1969	0.0446864	-1.92816	0.0546382	0.293254	-5.63226
seq.8993.151	RIPK2	0.076946	0.0313426	0.659366	0.510092	0.825538	-7.26369
seq.9012.1	PRPF6	-0.147494	-0.0233944	-1.45671	0.146086	0.479064	-6.42336
seq.9038.12	JTB	0.149482	0.03296	1.28756	0.198743	0.54602	-6.65415
seq.9080.1	COL6A2	-0.0471206	0.00759297	-0.406818	0.684389	0.896349	-7.39817
seq.9176.3	MUC1	0.101599	-0.0157729	0.895838	0.370951	0.734593	-7.08018
seq.9201.13	TAGLN2	-0.141404	0.0118273	-1.08489	0.278711	0.65342	-6.89353
seq.9207.60	CRYZL1	0.0227149	-0.00348972	0.178138	0.858717	0.961911	-7.46501
seq.9241.40	SIRPG	0.024538	-0.0444552	0.248193	0.80413	0.93056	-7.45009
seq.9253.52	ABO	-0.0132312	0.0407644	-0.103965	0.917256	0.97217	-7.47547
seq.9261.14	EPHB6	0.051585	0.0118326	0.596105	0.551488	0.825653	-7.30334
seq.9279.7	IGSF11	-0.129459	-0.000167063	-1.17098	0.242397	0.620252	-6.7968
seq.9302.90	GADD45GIP1	-0.201166	0.0156186	-1.52062	0.129253	0.45483	-6.32885
seq.9310.2	CD8B	-0.0661397	0.0287885	-0.586663	0.557806	0.8272	-7.30892
seq.9312.8	AZGP1	-0.101292	-0.00470774	-0.817307	0.414305	0.761505	-7.14729
seq.9314.9	PSG5	-0.170694	0.0123809	-1.3661	0.172778	0.518335	-6.55049
seq.9326.33	ITIH2	0.0895816	0.0137467	0.748263	0.454801	0.800091	-7.20123
seq.9332.6	DEFB136	0.0334433	0.0144347	0.25196	0.801219	0.93056	-7.44914
seq.9363.11	CT55	-0.103438	-0.000615956	-0.79478	0.427277	0.77926	-7.16541
seq.9383.24	CHI3L2	0.055495	0.037821	0.486911	0.626625	0.851013	-7.36241
seq.9484.75	DSG2	0.0865801	0.0391652	1.06136	0.289255	0.662198	-6.9187
seq.9522.3	AIFM1	0.132839	-0.0247556	1.38404	0.167224	0.507505	-6.52597
seq.9547.29	EMID1	-0.0394527	0.0194341	-0.298173	0.765747	0.93056	-7.43644
seq.9723.105	MMRN2	0.064814	0.00469654	0.511325	0.609444	0.851013	-7.35023
seq.9728.4	CCNB1IP1	0.0783011	-0.00887332	0.635118	0.525764	0.825538	-7.27936
seq.9799.3	NRXN3	0.0123668	0.0252384	0.125494	0.900204	0.97217	-7.473
seq.9830.109	VAV3	0.0649467	0.00577261	0.625122	0.532296	0.825538	-7.28565
seq.9853.3	IFIT2	-0.340986	-0.0151626	-3.05234	0.00244319	0.0318836	-2.88453
seq.9859.180	SAT1	0.0618238	-0.00850621	0.533919	0.593734	0.849292	-7.33844
seq.9863.1	TPM4	-0.00852392	0.0045242	-0.0680222	0.945807	0.97217	-7.47856
seq.9878.3	SULT1E1	-0.430057	-0.0293655	-4.01724	7.20165e-05	0.00144587	0.406031
seq.9970.7	UBXN4	0.180569	0.00522487	1.47964	0.139864	0.479064	-6.38992
seq.9999.1	IRF6	-0.62832	0.0371228	-5.44891	9.54018e-08	3.55712e-06	6.76587

### Sheet: ST11
Supplementary Table 11. Meta-analysis of differential protein abundance analysis stratified by APOE4 carrier status
AptName	Protein	Estimate	SE	CI_lower	CI_upper	Pvalue	I2	Tau2	Q	Q_pval	FDR
seq.10044.12	WNT10A	-0.120757	0.0457073	-0.210341	-0.0311719	0.00824291	0	0	0.503596	0.477924	0.0265605
seq.10344.334	IL10RA	0.180711	0.0559659	0.0710202	0.290402	0.00124243	0	0	0.552414	0.457333	0.00790914
seq.10425.3	B4GALT5	-0.0580357	0.157294	-0.366327	0.250256	0.712156	81.7359	0.0406704	5.47523	0.0192878	0.804062
seq.10426.21	GOSR2	-0.130875	0.0443311	-0.217762	-0.0439876	0.00315502	0	0	0.117128	0.73217	0.0154058
seq.10442.1	TMEM190	0.089353	0.100757	-0.108127	0.286833	0.375177	49.9765	0.0105793	1.99906	0.157397	0.484758
seq.10445.20	APOM	0.103496	0.11043	-0.112944	0.319936	0.348654	64.2825	0.0161349	2.79975	0.0942791	0.454993
seq.10499.1	TMEM106A	0.0964282	0.0998736	-0.0993205	0.292177	0.334293	46.1134	0.0098008	1.85575	0.173116	0.438445
seq.10527.22	DHX9	0.0980495	0.0719308	-0.0429322	0.239031	0.172848	36.453	0.00397366	1.57364	0.209679	0.246521
seq.10600.24	CLGN	-0.215975	0.0582287	-0.330101	-0.101849	0.000208008	0	0	0.553685	0.456816	0.00208808
seq.10607.4	P4HTM	-0.106624	0.0513064	-0.207183	-0.00606551	0.0376923	0	0	0.300186	0.583766	0.0707747
seq.10635.33	FAM159B	-0.576121	0.24013	-1.04677	-0.105474	0.0164308	92.8668	0.107194	14.0189	0.000180981	0.0408424
seq.10645.72	RCN2	0.136255	0.0532032	0.031979	0.240532	0.0104361	0	0	0.137248	0.711033	0.0301727
seq.10655.43	CLPB	-0.0997501	0.0503165	-0.198369	-0.00113147	0.0474288	0	0	0.666437	0.414297	0.0811214
seq.10665.30	HBG1	0.141953	0.119099	-0.0914764	0.375382	0.233303	64.1351	0.018711	2.78824	0.0949585	0.322181
seq.10667.78	C1orf185	-0.18807	0.065441	-0.316332	-0.0598078	0.00405459	0	0	0.140054	0.708227	0.0173264
seq.10689.5	DEFB119	0.1693	0.0682562	0.0355202	0.30308	0.013125	0	0	0.0187639	0.891045	0.0349554
seq.10800.15	SERPINH1	0.127276	0.0603533	0.00898591	0.245567	0.0349573	0	0	0.344561	0.557208	0.0666652
seq.10914.4	CHIC2	0.105568	0.0518301	0.00398287	0.207153	0.0416692	0	0	0.278671	0.597574	0.0765853
seq.10928.7	IL36A	0.11602	0.0728974	-0.0268559	0.258896	0.111484	23.4589	0.00299949	1.30649	0.253032	0.17016
seq.10945.11	STX6	0.056518	0.119557	-0.177809	0.290845	0.636407	65.345	0.0194133	2.88559	0.0893754	0.739987
seq.10948.14	PLD3	-0.143086	0.0642863	-0.269084	-0.0170867	0.0260307	0	0	0.253875	0.61436	0.0526667
seq.10970.3	ART3	0.103861	0.0581971	-0.0102027	0.217926	0.074318	14.0351	0.00107732	1.16327	0.280789	0.117558
seq.10978.39	GH2	0.143557	0.139605	-0.130063	0.417176	0.303805	73.5013	0.0289484	3.77377	0.0520623	0.406631
seq.11083.23	ENO2	-0.122703	0.065378	-0.250841	0.00543566	0.0605425	0	0	0.638734	0.42417	0.0981465
seq.11128.29	TMEM132C	0.199793	0.0624488	0.0773956	0.32219	0.00137757	0	0	0.0738515	0.785809	0.00836156
seq.11237.49	PCOLCE	0.135667	0.0925769	-0.0457809	0.317114	0.142799	44.9147	0.00809472	1.81537	0.177866	0.212975
seq.11267.11	MUC1	-0.219366	0.0683194	-0.35327	-0.0854626	0.00132324	0	0	0.744339	0.388274	0.00822299
seq.11270.17	CHCHD10	-0.112246	0.0696937	-0.248843	0.0243511	0.107275	15.8647	0.0017513	1.18856	0.27562	0.164699
seq.11281.6	GRB7	0.126896	0.0640456	0.00136861	0.252423	0.0475539	0	0	0.661938	0.415876	0.0811214
seq.11293.14	LRRN1	1.4867	0.157403	1.17819	1.7952	3.54866e-21	86.5387	0.0431234	7.42871	0.00641914	1.54367e-19
seq.11300.32	SORT1	0.149099	0.0797581	-0.00722426	0.305422	0.061569	18.5618	0.00266068	1.22793	0.267811	0.0991945
seq.11327.56	CLK2	0.172563	0.0481834	0.0781249	0.267	0.000341795	0	0	0.101613	0.749902	0.00307616
seq.11457.53	GALE	-0.0867819	0.0401101	-0.165396	-0.00816747	0.0304958	0	0	0.344876	0.557028	0.0598452
seq.11464.9	RELB	0.149433	0.0594797	0.0328547	0.266011	0.0119936	0	0	0.099909	0.751939	0.0333013
seq.11608.5	MAP1LC3B	-0.0505964	0.213024	-0.468115	0.366922	0.812257	88.4727	0.0805932	8.67506	0.00322595	0.872424
seq.11633.89	AHSA1	0.0701894	0.0846847	-0.0957895	0.236168	0.407199	45.7071	0.00686524	1.84186	0.174733	0.518434
seq.11667.29	TNS2	0.00870446	0.185429	-0.35473	0.372139	0.962559	82.7239	0.0572794	5.78835	0.0161327	0.973527
seq.11670.18	GPR101	-0.0129078	0.179135	-0.364005	0.33819	0.942557	85.867	0.0551797	7.07563	0.00781395	0.972361
seq.11872.9	PCDHGB1	0.155267	0.0801773	-0.00187775	0.312412	0.0528011	19.4214	0.00288492	1.24102	0.265274	0.0868642
seq.11967.23	CRABP1	0.248467	0.0560013	0.138707	0.358228	9.13004e-06	0	0	0.211597	0.645518	0.000132386
seq.12018.84	TPK1	0.0720923	0.154491	-0.230705	0.374889	0.640755	75.9118	0.0366113	4.15141	0.0415999	0.739987
seq.12041.33	HSPA1L	0.238977	0.0605868	0.120229	0.357725	8.00109e-05	0	0	0.47753	0.489543	0.000949221
seq.12345.4	ANAPC10	0.0947586	0.137615	-0.174962	0.36448	0.49109	71.9799	0.0277698	3.56887	0.0588724	0.610355
seq.12372.50	TPM3	-0.07096	0.126235	-0.318375	0.176455	0.574029	63.6726	0.0208456	2.75274	0.0970877	0.685755
seq.12386.11	RNPEP	-0.00832231	0.178701	-0.358571	0.341926	0.962855	82.7184	0.0532452	5.7865	0.0161497	0.973527
seq.12425.104	ARF6	0.16363	0.0608719	0.0443234	0.282937	0.00718586	0	0	0.0605379	0.805648	0.0246778
seq.12433.8	ARL11	0.0709141	0.124059	-0.172238	0.314066	0.567584	64.3794	0.0204303	2.80736	0.0938324	0.68267
seq.12446.49	GSTA1	-0.141959	0.0580954	-0.255824	-0.0280946	0.0145432	0	0	0.172105	0.678248	0.037582
seq.12501.10	TBCA	-1.29409	0.0522615	-1.39652	-1.19166	2.315e-135	0	0	0.146249	0.702146	6.04215e-133
seq.12536.46	MTMR6	-0.108147	0.0702564	-0.245847	0.0295526	0.123725	16.9273	0.00194278	1.20377	0.27257	0.18666
seq.12546.1	SMTN	0.137842	0.0490006	0.0418025	0.233881	0.00490716	0	0	0.00680774	0.934242	0.018039
seq.12591.27	OPHN1	0.072006	0.0862037	-0.0969501	0.240962	0.403548	41.618	0.00727103	1.71286	0.190615	0.516304
seq.12616.45	NRBP1	0.335612	0.0564219	0.225027	0.446197	2.71014e-09	0	0	0.00586728	0.938943	5.05247e-08
seq.12630.8	ARFIP2	0.24872	0.0660188	0.119326	0.378115	0.000164947	0	0	0.260562	0.609734	0.00174007
seq.12657.2	TSTA3	0.10377	0.0837105	-0.0602998	0.267839	0.215113	26.9954	0.00430249	1.36978	0.24185	0.300239
seq.12683.156	DPYSL5	0.138686	0.0657765	0.00976632	0.267605	0.0349928	0	0	0.265734	0.606208	0.0666652
seq.12775.6	HMGB3	0.0994	0.0683143	-0.0344936	0.233294	0.145658	44.2168	0.00433665	1.79266	0.180603	0.216005
seq.12853.112	TMOD2	0.0228136	0.0940246	-0.161471	0.207098	0.808288	55.8306	0.0111708	2.26401	0.132411	0.871749
seq.12861.13	TMOD3	0.0498711	0.0553867	-0.0586849	0.158427	0.367899	26.8696	0.00237115	1.36742	0.242256	0.47772
seq.12881.17	RDH16	-0.145666	0.0650495	-0.273161	-0.0181711	0.0251359	0	0	0.204134	0.651405	0.0513124
seq.12939.1	POLR1C	0.212414	0.080362	0.0549077	0.369921	0.0082122	53.8285	0.00721882	2.16584	0.141108	0.0265605
seq.12957.62	UQCRB	0.120384	0.0569634	0.00873813	0.23203	0.0345697	0	0	0.385299	0.534781	0.0666652
seq.12963.1	GPR107	-0.137597	0.0688738	-0.272588	-0.00260713	0.0457364	0	0	0.594758	0.440585	0.0797829
seq.12991.49	CUL9	0.177096	0.0692255	0.0414168	0.312776	0.01052	0	0	0.000358416	0.984895	0.0301727
seq.13007.66	LCN10	0.196221	0.0464364	0.105207	0.287234	2.38322e-05	0	0	0.176743	0.674187	0.0002962
seq.13011.20	RPS10	0.0752023	0.0532726	-0.0292101	0.179615	0.158053	39.1429	0.00256475	1.64319	0.199888	0.231752
seq.13022.20	TP53I11	-0.379857	0.0630039	-0.503343	-0.256372	1.64862e-09	0	0	0.612543	0.433832	3.30992e-08
seq.13041.47	TRAF4	-0.00150163	0.232511	-0.457214	0.454211	0.994847	89.1873	0.0966244	9.24838	0.00235704	0.994847
seq.13055.53	PSD	0.406595	0.12992	0.151956	0.661234	0.00175059	74.0706	0.0255929	3.85663	0.0495499	0.00993267
seq.13083.18	VARS	0.19673	0.0592178	0.0806656	0.312795	0.00089327	0	0	0.156815	0.692106	0.00706495
seq.13113.7	SPP1	0.0822732	0.15041	-0.212524	0.377071	0.584383	73.6451	0.033872	3.79436	0.0514256	0.69329
seq.13493.5	GRID1	0.177453	0.068533	0.043131	0.311776	0.00961686	0	0	0.0101248	0.919851	0.0288506
seq.13494.6	CERS5	-0.135147	0.061638	-0.255956	-0.014339	0.0283364	0	0	0.363437	0.546604	0.0560288
seq.13503.19	ARL6IP5	0.161277	0.0570068	0.0495461	0.273009	0.00466805	0	0	0.980818	0.321997	0.0174052
seq.13512.28	HNRNPR	-0.0119162	0.227539	-0.457885	0.434053	0.958234	89.0942	0.09246	9.16946	0.00246087	0.973527
seq.13532.25	CNEP1R1	0.242263	0.070018	0.10503	0.379495	0.000540163	0	0	0.884459	0.346983	0.00454782
seq.13539.131	KCNN1	-0.0445479	0.218907	-0.473598	0.384502	0.838743	89.8168	0.0862567	9.82009	0.00172616	0.889886
seq.13552.7	SWAP70	-0.149769	0.0559997	-0.259526	-0.0400112	0.0074851	0	0	0.0322545	0.85747	0.0253716
seq.13580.2	UAP1	0.141224	0.0695339	0.00494012	0.277508	0.042254	0	0	0.405573	0.524225	0.0765853
seq.13615.60	NCK2	0.0796807	0.0463068	-0.0110789	0.17044	0.0853029	9.89644	0.000878969	1.10983	0.292118	0.132524
seq.13622.16	PPP2R5A	0.11067	0.0593729	-0.00569887	0.227039	0.0623246	0	0	0.844325	0.358163	0.0997958
seq.13651.54	ZFP91	-0.144932	0.0687348	-0.27965	-0.0102145	0.0349816	0	0	0.528693	0.467157	0.0666652
seq.13669.6	FGFR3	0.153807	0.0498435	0.0561151	0.251498	0.00203013	0	0	0.0114809	0.914671	0.0110388
seq.13732.79	CTF1	0.805204	0.0545803	0.698229	0.91218	2.95836e-49	0	0	0.360787	0.548069	2.57377e-47
seq.13948.50	GABBR2	0.210699	0.0651852	0.0829383	0.33846	0.00122793	0	0	0.467676	0.494058	0.00790914
seq.13959.7	LAP3	0.147005	0.0628962	0.023731	0.27028	0.0194252	0	0	0.52128	0.470296	0.0434667
seq.14036.116	MPDZ	0.153426	0.0765151	0.00345898	0.303393	0.0449448	32.0737	0.00378937	1.47218	0.225002	0.0792608
seq.14043.12	EEA1	0.105043	0.0584025	-0.00942431	0.219509	0.0720826	0	0	0.912746	0.339387	0.114717
seq.14045.12	NCOA2	0.0578273	0.11411	-0.165824	0.281478	0.612317	63.8042	0.0168599	2.76275	0.0964822	0.722413
seq.14070.56	ITSN1	0.121842	0.0688226	-0.0130479	0.256732	0.0766645	10.6124	0.00123736	1.11872	0.290193	0.119817
seq.14072.9	TPT1	-0.115172	0.0500132	-0.213196	-0.017148	0.0212882	0	0	0.856478	0.354726	0.0466909
seq.14074.2	SHC2	0.1605	0.0702659	0.0227812	0.298219	0.0223611	0	0	0.478735	0.488996	0.0480258
seq.14150.7	IL36A	-0.140101	0.0666454	-0.270723	-0.00947825	0.0355372	0	0	0.48976	0.484034	0.0672117
seq.14245.195	SNX7	0.148469	0.10031	-0.0481358	0.345073	0.138848	58.8032	0.0123332	2.42738	0.119232	0.208272
seq.14318.1	VPS29	-0.319859	0.064299	-0.445883	-0.193835	6.53966e-07	0	0	0.234273	0.628373	1.06678e-05
seq.14334.3	RCVRN	0.00653324	0.155859	-0.298946	0.312012	0.966564	78.8315	0.038784	4.72401	0.0297443	0.973527
seq.14605.2	GPR6	-0.159159	0.0539508	-0.2649	-0.0534173	0.00317695	0	0	0.136174	0.712114	0.0154058
seq.14616.16	ZNF382	0.187382	0.0688006	0.0525355	0.322229	0.00645835	0	0	0.437674	0.508247	0.0224751
seq.14662.6	MZF1	0.174252	0.0678519	0.0412642	0.307239	0.0102253	20.7438	0.00226334	1.26173	0.261324	0.0299866
seq.14670.1	SKIL	0.103781	0.096528	-0.0854103	0.292972	0.282312	44.565	0.00897312	1.80391	0.17924	0.383697
seq.14685.17	AKT2	-0.213001	0.0678083	-0.345903	-0.0800989	0.00168246	0	0	0.0527761	0.818301	0.00975826
seq.14711.27	CST6	0.0302631	0.162242	-0.287725	0.348251	0.852029	85.0027	0.0449114	6.66787	0.00981664	0.900322
seq.2182.54	C4A C4B	-0.132732	0.0671255	-0.264295	-0.00116839	0.0479998	0	0	0.61814	0.431739	0.0813504
seq.2578.67	CCL2	0.0247621	0.197763	-0.362847	0.412371	0.900357	86.3208	0.0677612	7.31036	0.00685581	0.942556
seq.2599.51	TNFSF9	-0.161866	0.0682599	-0.295653	-0.0280792	0.0177246	0	0	0.807441	0.368878	0.0415926
seq.2638.12	CSF1R	-0.146369	0.0615769	-0.267058	-0.025681	0.0174532	0	0	0.723065	0.39514	0.0414116
seq.2714.78	AIMP1	-0.18968	0.0665491	-0.320114	-0.0592459	0.00436887	0	0	0.536122	0.464044	0.0173264
seq.2715.25	EPOR	-0.195208	0.0665593	-0.325661	-0.0647537	0.00335882	0	0	0.63895	0.424091	0.0154058
seq.2742.68	SIGLEC7	-0.0293428	0.141956	-0.307571	0.248885	0.836241	77.9339	0.0318959	4.53185	0.0332697	0.889886
seq.2750.3	APOA1	0.177474	0.0624618	0.0550513	0.299897	0.00449266	0	0	0.0762466	0.78245	0.0173264
seq.2751.16	AZU1	-0.128631	0.0524509	-0.231433	-0.0258289	0.0141905	0	0	0.289995	0.590224	0.0370372
seq.2760.2	FAM107A	-0.163327	0.0678625	-0.296335	-0.030319	0.0160958	0	0	0.0304473	0.861479	0.0403944
seq.2797.56	APOB	0.273142	0.0625464	0.150554	0.395731	1.25946e-05	0	0	0.0167847	0.896918	0.00017301
seq.2805.6	ACE2	-0.161279	0.0832915	-0.324527	0.00196932	0.0528285	28.975	0.00456928	1.40796	0.235396	0.0868642
seq.2837.3	MET	0.15396	0.0468197	0.0621955	0.245725	0.00100771	0	0	0.648245	0.420741	0.0075146
seq.2848.2	WIF1	0.151793	0.0529783	0.0479575	0.255629	0.00416757	0	0	0.339344	0.560208	0.0173264
seq.2859.69	HDAC8	-0.170539	0.0558215	-0.279947	-0.0611307	0.00225005	0	0	0.019326	0.889436	0.011985
seq.2869.68	PRKCD	-0.143925	0.0559312	-0.253549	-0.0343023	0.0100746	0	0	0.0514481	0.820562	0.0298803
seq.2915.6	PCNA	-0.159164	0.0597089	-0.276191	-0.0421363	0.00768375	0	0	0.875874	0.349334	0.0254596
seq.2948.58	GHR	-0.0495238	0.135488	-0.315075	0.216027	0.714722	74.4932	0.0277611	3.92053	0.0476999	0.804062
seq.3059.50	TNFSF13B	0.0804359	0.129205	-0.172801	0.333672	0.533583	70.4937	0.0240682	3.3891	0.0656287	0.652516
seq.3079.62	RARRES2	-0.203885	0.0659949	-0.333233	-0.0745379	0.00200552	0	0	0.331243	0.564928	0.0110388
seq.3166.92	CD33	-0.0881389	0.141989	-0.366433	0.190155	0.534768	77.4599	0.03149	4.43653	0.0351776	0.652516
seq.3181.50	CTSS	-0.10362	0.0755737	-0.251742	0.0445016	0.17034	29.2186	0.00353882	1.4128	0.234592	0.245628
seq.3194.36	GP6	0.107251	0.043146	0.0226863	0.191816	0.0129273	0	0	0.00846397	0.926698	0.0349554
seq.3303.23	CST6	0.0314866	0.136945	-0.236921	0.299894	0.818153	78.8322	0.0298061	4.72417	0.0297416	0.875156
seq.3305.6	DLL4	-0.152239	0.0610062	-0.271809	-0.0326693	0.0125789	0	0	0.00293919	0.956764	0.034559
seq.3344.60	SERPINC1	0.125718	0.0510947	0.0255742	0.225862	0.0138748	0	0	0.275807	0.599463	0.0365789
seq.3554.24	ADIPOQ	0.0840357	0.0730345	-0.0591093	0.227181	0.249884	30.3247	0.00346115	1.43523	0.230913	0.342354
seq.3797.1	CDH2	0.0492824	0.150859	-0.246395	0.34496	0.74391	79.9262	0.0364824	4.98162	0.025618	0.826215
seq.3800.71	CKB	0.0871543	0.0889953	-0.0872732	0.261582	0.327425	37.2204	0.00649354	1.59287	0.206916	0.431605
seq.3825.18	MAPK8	0.0934034	0.119941	-0.141676	0.328483	0.436129	60.4759	0.0179789	2.5301	0.111693	0.549902
seq.3896.5	PGAM1	-0.0112678	0.191017	-0.385654	0.363119	0.952961	89.0078	0.0650497	9.09734	0.00255981	0.973527
seq.4124.24	HSPA1A	-0.0788459	0.0686183	-0.213335	0.0556434	0.250535	36.6774	0.00366423	1.57922	0.208874	0.342354
seq.4151.6	PLG	0.127719	0.0894115	-0.0475248	0.302962	0.153167	37.9143	0.00653407	1.61068	0.204397	0.225856
seq.4301.58	TK1	0.128556	0.0663963	-0.00157887	0.25869	0.0528451	0	0	0.629308	0.427609	0.0868642
seq.4337.49	CRP	-0.434735	0.0659595	-0.564013	-0.305457	4.37058e-11	0	0	0.0977974	0.754489	9.50602e-10
seq.4423.77	BCL2L1	0.0932591	0.0672316	-0.0385124	0.225031	0.165401	34.5205	0.00373464	1.52719	0.216534	0.239832
seq.4453.83	LRRTM3	-0.168121	0.0630924	-0.29178	-0.0444622	0.00770615	0	0	0.0157932	0.899992	0.0254596
seq.4480.59	C3	-0.025819	0.1439	-0.307858	0.256219	0.857605	73.6922	0.0309838	3.80115	0.0512174	0.90256
seq.4481.34	C4A C4B	-0.0462104	0.13246	-0.305827	0.213406	0.727192	68.627	0.0244914	3.18745	0.0742055	0.81458
seq.4559.64	KYNU	-0.152473	0.0644987	-0.278889	-0.0260584	0.0180799	0	0	0.341651	0.558878	0.0417597
seq.4904.7	CASP2	-0.080787	0.0996604	-0.276118	0.114544	0.417582	60.695	0.012103	2.54421	0.110699	0.529073
seq.4971.1	CTSZ	-0.230438	0.0962471	-0.419079	-0.0417971	0.0166552	53.8553	0.0105479	2.1671	0.140992	0.0410094
seq.4986.59	PTK2	-0.0400938	0.152862	-0.339697	0.259509	0.793099	75.6742	0.0358118	4.11087	0.0426085	0.861535
seq.4990.87	GP1BA	0.16842	0.0641898	0.04261	0.294229	0.00869607	0	0	0.0327826	0.856321	0.0273455
seq.5009.11	MSN	0.948534	0.107916	0.737023	1.16005	1.50135e-18	72.3567	0.0172062	3.61751	0.0571743	4.35391e-17
seq.5015.15	PLA2G7	0.185463	0.0574147	0.072932	0.297993	0.0012369	0	0	0.0564957	0.812123	0.00790914
seq.5065.8	CD83	0.145157	0.0635904	0.0205221	0.269792	0.0224488	0	0	0.0660378	0.797196	0.0480258
seq.5231.79	PCSK9	0.308283	0.0723152	0.166548	0.450018	2.01662e-05	13.4444	0.00160409	1.15533	0.282437	0.000263169
seq.5312.49	APOE	0.227909	0.0635401	0.103372	0.352445	0.000334702	0	0	0.0150133	0.90248	0.00307616
seq.5343.74	CPE	0.253768	0.104024	0.0498849	0.457652	0.014707	56.6605	0.0128749	2.30736	0.128762	0.0376325
seq.5345.51	CKAP2	-0.215613	0.104811	-0.421039	-0.010187	0.039671	72.6087	0.016301	3.65079	0.0560427	0.0734336
seq.5353.89	IL1RN	0.0460859	0.136626	-0.221695	0.313867	0.735879	73.1468	0.0276977	3.72394	0.0536375	0.820788
seq.5463.22	GAS1	0.0687479	0.11824	-0.162999	0.300495	0.560954	72.8549	0.0206534	3.6839	0.0549401	0.679774
seq.5489.18	STIP1	0.0749196	0.160462	-0.23958	0.389419	0.640572	80.5163	0.0419567	5.1325	0.0234818	0.739987
seq.5494.52	SNRPF	-0.448796	0.0634388	-0.573134	-0.324459	1.50007e-12	0	0	0.0630497	0.801739	3.91519e-11
seq.5601.2	PGLYRP2	0.184156	0.0661263	0.0545509	0.313761	0.0053542	0	0	0.165038	0.68456	0.0191431
seq.5606.24	MFAP1	0.12867	0.0646403	0.00197788	0.255363	0.046529	0	0	0.935579	0.333418	0.0804244
seq.5629.58	KLRC1	0.169601	0.0666252	0.0390181	0.300184	0.010909	0	0	0.102894	0.748384	0.0309484
seq.5659.11	TRH	-0.109443	0.0561786	-0.219551	0.000665532	0.0514009	0	0	0.69422	0.404733	0.0865525
seq.5667.3	SEMA3B	-0.00753545	0.199021	-0.397609	0.382539	0.969797	87.0297	0.0692934	7.70994	0.00549174	0.973527
seq.5721.1	CD226	-0.150237	0.057601	-0.263132	-0.0373407	0.00910121	0	0	0.0747557	0.784534	0.0279461
seq.5744.12	MENT	0.542274	0.0572974	0.429973	0.654575	2.95824e-21	0	0	0.178462	0.672698	1.54367e-19
seq.5754.76	INSL6	0.0609627	0.197402	-0.325937	0.447863	0.757454	87.2584	0.0681936	7.84831	0.00508682	0.837693
seq.5822.22	GDNF	-0.197476	0.0670127	-0.328819	-0.0661337	0.00321031	0	0	0.184404	0.667616	0.0154058
seq.5918.5	PSME1	-0.172444	0.0533331	-0.276975	-0.0679135	0.00122348	0	0	0.123911	0.72483	0.00790914
seq.5947.90	THPO	-0.163071	0.0620712	-0.284728	-0.0414132	0.00861027	0	0	0.084844	0.770837	0.0273455
seq.6152.111	TP53	-0.128548	0.0565827	-0.239448	-0.0176481	0.0230948	0	0	0.0314381	0.859267	0.0486107
seq.6255.74	CPXM1	0.0345794	0.12355	-0.207573	0.276732	0.779567	71.0413	0.022022	3.4532	0.0631296	0.854904
seq.6334.9	GGT2	-0.208927	0.0642119	-0.33478	-0.0830743	0.00113906	0	0	0.698013	0.403452	0.00790914
seq.6362.6	C2orf40	0.0504054	0.122522	-0.189732	0.290543	0.680779	64.6133	0.0200875	2.82592	0.0927535	0.779313
seq.6378.2	C5orf38	0.568624	0.06135	0.44838	0.688868	1.88738e-20	0	0	0.0200394	0.887427	7.03725e-19
seq.6405.74	PSG2	0.145229	0.0618566	0.0239918	0.266465	0.0188833	0	0	0.596643	0.439862	0.042857
seq.6447.73	PTX3	0.14379	0.0654622	0.0154868	0.272094	0.0280533	0.115617	1.19024e-05	1.00116	0.317031	0.0558924
seq.6453.70	LILRB4	-0.188158	0.0643254	-0.314234	-0.0620827	0.00344347	0	0	0.661428	0.416056	0.0154229
seq.6458.6	RPN1	0.1154	0.0844231	-0.0500667	0.280866	0.171651	32.8733	0.00503181	1.48972	0.22226	0.246158
seq.6462.12	TIMP4	0.0769267	0.115285	-0.149028	0.302881	0.504596	71.4061	0.0192293	3.49725	0.0614709	0.624169
seq.6491.59	KLK15	-0.124543	0.0529031	-0.228231	-0.0208547	0.0185642	0	0	0.589301	0.44269	0.0425022
seq.6510.56	RNF128	-0.153983	0.0541566	-0.260128	-0.047838	0.00446502	0	0	0.0217423	0.882775	0.0173264
seq.6521.35	NPTX2	-0.193834	0.0659818	-0.323156	-0.0645116	0.00330677	0	0	0.0397387	0.841992	0.0154058
seq.6586.19	ADAM11	-0.151491	0.0601705	-0.269423	-0.033559	0.0118125	0	0	0.177698	0.673359	0.0331513
seq.6920.1	GFRAL	0.1138	0.0560108	0.0040203	0.223579	0.0421799	0	0	0.769496	0.380373	0.0765853
seq.6923.1	PLOD2	-0.157796	0.0666156	-0.28836	-0.0272317	0.0178482	0	0	0.320478	0.571321	0.0415926
seq.6932.42	ITGA5	0.167568	0.0641181	0.0418989	0.293237	0.00896388	0	0	0.203242	0.652116	0.027852
seq.6961.14	IGFL3	0.0856544	0.0664446	-0.0445746	0.215883	0.19736	21.0794	0.00219741	1.2671	0.260312	0.27694
seq.7034.4	SGCB	0.183281	0.0652713	0.0553518	0.311211	0.00498518	0	0	0.64245	0.422825	0.0180713
seq.7100.31	CD2	0.151993	0.126406	-0.0957585	0.399744	0.229202	68.4203	0.0221951	3.16659	0.0751592	0.318201
seq.7161.25	H6PD	-0.170953	0.0602981	-0.289135	-0.0527715	0.00458055	0	0	0.648273	0.420731	0.0173264
seq.7202.107	SEMA6C	-0.0483875	0.120324	-0.284219	0.187444	0.687579	69.7404	0.0205831	3.30473	0.0690806	0.78366
seq.7223.60	S100A13	-1.26057	0.0527113	-1.36388	-1.15725	2.1627e-126	0	0	0.00489579	0.944218	2.82232e-124
seq.7228.2	ST6GALNAC6	0.0933551	0.1094	-0.121064	0.307774	0.393471	64.995	0.0159407	2.85674	0.0909919	0.505891
seq.7239.9	GSTM1	0.288011	0.0501247	0.189768	0.386254	9.14425e-09	0	0	0.298717	0.584688	1.5911e-07
seq.7625.27	YWHAQ	-0.225942	0.0600141	-0.343567	-0.108316	0.000166674	0	0	0.257864	0.611591	0.00174007
seq.7640.29	LRP1B	0.15225	0.0654786	0.0239141	0.280585	0.0200621	0	0	0.048507	0.825682	0.0443747
seq.7752.31	CLEC4D	0.0702147	0.091552	-0.109224	0.249653	0.443118	52.4879	0.00916147	2.10473	0.146845	0.556028
seq.7817.36	CCNC	-0.238178	0.0683478	-0.372138	-0.104219	0.000492508	0	0	0.0314987	0.859132	0.00428482
seq.7832.181	PDIA3	0.116057	0.0613247	-0.00413725	0.236251	0.0584245	0.141249	1.33699e-05	1.00141	0.316968	0.0953049
seq.7838.27	SMR3A	0.0860948	0.0835446	-0.0776497	0.249839	0.302764	33.4495	0.00519997	1.50262	0.220269	0.406631
seq.7853.19	SCO1	0.185208	0.0674018	0.0531034	0.317314	0.00599915	0	0	0.0655791	0.797886	0.0211592
seq.7872.5	NUDT8	0.109631	0.0662359	-0.0201889	0.239451	0.0978918	10.5417	0.00120379	1.11784	0.290384	0.151182
seq.7943.16	CUZD1	-0.136031	0.354057	-0.82997	0.557907	0.700825	95.8997	0.2405	24.3882	7.8751e-07	0.795284
seq.7965.25	HBQ1	-0.429123	0.0636233	-0.553822	-0.304424	1.53294e-11	0	0	0.82918	0.36251	3.63725e-10
seq.7970.315	ART3	0.10859	0.0539788	0.00279323	0.214386	0.0442504	5.5023	0.000363559	1.05823	0.30362	0.0785671
seq.7983.1	PCDHGC5	0.0437629	0.153014	-0.256139	0.343665	0.774874	77.9341	0.0368722	4.53188	0.0332691	0.853342
seq.8037.53	DNAJB14	0.109714	0.0469644	0.0176659	0.201763	0.0194851	0	0	0.10197	0.749478	0.0434667
seq.8038.41	NSDHL	0.0932669	0.0932986	-0.0895949	0.276129	0.317475	35.4243	0.00669892	1.54857	0.213347	0.42276
seq.8039.41	FAM177A1	0.19687	0.0513821	0.096163	0.297577	0.00012737	0	0	0.955315	0.32837	0.00144537
seq.8061.102	FAM171B	0.0381158	0.147078	-0.250152	0.326384	0.795517	72.1922	0.0317381	3.59612	0.0579147	0.861535
seq.8222.49	CDHR3	0.220763	0.0668643	0.0897111	0.351814	0.000961167	0	0	0.721127	0.395775	0.00737837
seq.8245.27	ICAM5	0.129585	0.0570194	0.0178285	0.24134	0.023048	0	0	0.388586	0.533044	0.0486107
seq.8263.64	TYMSOS	-0.0552667	0.0890863	-0.229873	0.119339	0.535013	63.6534	0.0102431	2.75129	0.0971759	0.652516
seq.8272.22	HSD17B7	0.192932	0.0676837	0.0602742	0.325589	0.00436516	0	0	0.00706881	0.932996	0.0173264
seq.8275.31	PEAR1	0.181243	0.0609244	0.0618332	0.300652	0.00293102	19.8428	0.00156886	1.24755	0.264021	0.0149999
seq.8290.1	VAMP5	-0.0190512	0.181545	-0.374873	0.336771	0.916424	83.0396	0.0550065	5.89608	0.0151746	0.952935
seq.8321.27	ZNF843	0.0735774	0.146071	-0.212717	0.359872	0.614466	73.4006	0.0317764	3.75948	0.052509	0.722413
seq.8370.102	DEFB119	0.247433	0.068904	0.112384	0.382483	0.000329427	0	0	0.315683	0.574214	0.00307616
seq.8387.33	YWHAE	0.599469	0.0620454	0.477862	0.721075	4.3817e-22	0	0	0.379614	0.53781	2.85906e-20
seq.8396.42	FAAH2	0.197857	0.0697738	0.0611026	0.334611	0.00457272	0	0	0.10347	0.747705	0.0173264
seq.8447.11	GHRL	0.161889	0.0670383	0.0304967	0.293282	0.0157404	0	0	0.0898201	0.764406	0.0398859
seq.8484.24	LEP	-0.198135	0.0591584	-0.314084	-0.082187	0.000810354	0	0	0.00115131	0.972932	0.00660945
seq.8700.325	GALNT11	0.147831	0.0618771	0.0265543	0.269108	0.0168892	0	0	0.487194	0.485182	0.0411971
seq.8749.194	CD1D	0.162571	0.0683092	0.0286876	0.296455	0.0173159	0	0	0.0356539	0.850232	0.0414116
seq.8760.10	DCUN1D5	-0.214454	0.16162	-0.531222	0.102315	0.18454	84.1677	0.0443526	6.3162	0.011964	0.260351
seq.8785.1	ARMC5	0.0658197	0.134743	-0.198272	0.329912	0.625208	73.6223	0.0268868	3.79108	0.0515263	0.731746
seq.8830.29	FAM175B	0.188443	0.0909307	0.0102217	0.366663	0.0382303	32.6511	0.00592735	1.48481	0.223024	0.0712723
seq.8913.22	SIGLEC11	-0.14993	0.0629916	-0.273391	-0.0264685	0.0173054	0	0	0.00412038	0.948819	0.0414116
seq.8929.7	BDP1	-0.0580576	0.0800342	-0.214922	0.0988066	0.4682	52.736	0.00696563	2.11577	0.145788	0.58469
seq.8982.65	THBS3	-0.151081	0.0528425	-0.254651	-0.0475117	0.00424869	0	0	0.27494	0.600037	0.0173264
seq.8993.151	RIPK2	0.13062	0.0569665	0.018968	0.242273	0.0218519	0	0	0.277734	0.59819	0.047528
seq.9012.1	PRPF6	-0.159615	0.0615925	-0.280334	-0.0388962	0.0095566	0	0	0.0227491	0.880111	0.0288506
seq.9038.12	JTB	0.179294	0.0568859	0.0677996	0.290788	0.00162259	0	0	0.0867708	0.768323	0.00962491
seq.9080.1	COL6A2	-0.119502	0.0617393	-0.240509	0.0015045	0.0529173	0	0	0.545499	0.460163	0.0868642
seq.9176.3	MUC1	0.133089	0.0599092	0.0156695	0.250509	0.0263159	0	0	0.106935	0.743661	0.0528342
seq.9201.13	TAGLN2	0.0152468	0.124886	-0.229525	0.260019	0.902831	70.5238	0.0231478	3.39256	0.0654911	0.942556
seq.9207.60	CRYZL1	-0.102407	0.0955308	-0.289644	0.0848301	0.28373	43.4491	0.00852204	1.76832	0.18359	0.383697
seq.9241.40	SIRPG	0.1405	0.100696	-0.0568613	0.337862	0.16293	66.7708	0.0138124	3.0094	0.0827831	0.237569
seq.9253.52	ABO	-0.119997	0.0674755	-0.252247	0.0122524	0.0753412	0	0	0.978994	0.322447	0.118458
seq.9261.14	EPHB6	0.123503	0.054991	0.0157223	0.231283	0.0247123	10.8951	0.000707539	1.12227	0.28943	0.0511898
seq.9279.7	IGSF11	0.0429204	0.160803	-0.272248	0.358089	0.789537	83.4199	0.0433498	6.03133	0.0140542	0.861535
seq.9302.90	GADD45GIP1	0.01153	0.198401	-0.377329	0.400389	0.953658	84.8228	0.0671013	6.58882	0.0102621	0.973527
seq.9310.2	CD8B	0.0641186	0.110735	-0.152919	0.281156	0.562572	65.6136	0.0165195	2.90812	0.0881343	0.679774
seq.9312.8	AZGP1	0.0581964	0.139693	-0.215598	0.33199	0.67697	74.5034	0.0295912	3.92209	0.0476557	0.778367
seq.9314.9	PSG5	-0.207895	0.0643466	-0.334012	-0.0817781	0.00123417	0	0	0.120635	0.728347	0.00790914
seq.9326.33	ITIH2	0.166536	0.0671077	0.0350077	0.298065	0.0130784	0	0	0.602491	0.437629	0.0349554
seq.9332.6	DEFB136	-0.0987957	0.0996781	-0.294161	0.0965698	0.321614	45.6001	0.00980489	1.83824	0.175157	0.426097
seq.9363.11	CT55	-0.147756	0.0659958	-0.277105	-0.0184063	0.0251647	0	0	0.156092	0.692781	0.0513124
seq.9383.24	CHI3L2	0.145455	0.064651	0.0187414	0.272168	0.0244585	0	0	0.918568	0.337851	0.0510693
seq.9484.75	DSG2	0.138659	0.0472865	0.045979	0.231339	0.00336448	0	0	0.613834	0.433348	0.0154058
seq.9522.3	AIFM1	-0.0113753	0.133582	-0.27319	0.25044	0.932137	81.982	0.0294297	5.54999	0.0184808	0.965428
seq.9547.29	EMID1	-0.157645	0.0789507	-0.312386	-0.00290434	0.0458523	18.4514	0.00269549	1.22626	0.268135	0.0797829
seq.9723.105	MMRN2	0.132207	0.065393	0.00403887	0.260375	0.0432046	0	0	0.385188	0.53484	0.0777682
seq.9728.4	CCNB1IP1	0.175424	0.0610313	0.0558048	0.295043	0.00404887	0	0	0.822064	0.364577	0.0173264
seq.9799.3	NRXN3	0.103242	0.0669264	-0.0279316	0.234415	0.122924	30.8092	0.00302639	1.44528	0.229287	0.18653
seq.9830.109	VAV3	-0.0617763	0.110293	-0.277946	0.154394	0.575404	70.2756	0.0174292	3.36423	0.0666265	0.685755
seq.9853.3	IFIT2	-0.278614	0.0581491	-0.392584	-0.164644	1.65648e-06	0	0	0.427581	0.513178	2.54318e-05
seq.9859.180	SAT1	0.135638	0.0673547	0.00362539	0.267651	0.0440316	0	0	0.614181	0.433218	0.0785671
seq.9863.1	TPM4	0.11696	0.0878507	-0.055224	0.289144	0.183073	44.3947	0.00776118	1.79839	0.179907	0.259685
seq.9878.3	SULT1E1	-0.305348	0.104527	-0.510216	-0.100479	0.00348641	66.6286	0.015018	2.99658	0.0834404	0.0154229
seq.9970.7	UBXN4	0.194972	0.0643257	0.0688962	0.321048	0.00243733	0	0	0.0192879	0.889544	0.0127228
seq.9999.1	IRF6	-0.55873	0.0610217	-0.67833	-0.43913	5.37349e-20	0	0	0.505873	0.476931	1.7531e-18

### Sheet: ST12
Supplementary Table 12. Gene Ontology functional annotation of protein clusters
ID	Description	GeneRatio	BgRatio	pvalue	p.adjust	qvalue	geneID	Count	Redundant_with_term	Category	RichFactor	FoldEnrichment	zScore
GO:0030198	extracellular matrix organization	2_4	331_18860	0.00180003	0.0161278	0.00456361	MMP7/POSTN	2	extracellular matrix organization|antibacterial peptide secretion|cellular response to vitamin K|bone regeneration|response to vitamin K|membrane protein intracellular domain proteolysis|positive regulation of chemokine (C-X-C motif) ligand 2 production|negative regulation of substrate adhesion-dependent cell spreading|chemokine (C-X-C motif) ligand 2 production|response to muscle activity|negative regulation of cell-matrix adhesion|collagen catabolic process|positive regulation of smooth muscle cell migration|peptide metabolic process|smooth muscle cell migration|substrate adhesion-dependent cell spreading|regulation of Notch signaling pathway|defense response to Gram-negative bacterium|regulation of systemic arterial blood pressure|response to estradiol|collagen metabolic process|cellular response to fibroblast growth factor stimulus|cellular response to ketone	1	0.0060423	28.4894	7.34883
GO:0002779	antibacterial peptide secretion	1_4	1_18860	0.000212089	0.00986214	0.00279065	MMP7	1	defense response to Gram-negative bacterium	1	1	4715	68.6586
GO:0071307	cellular response to vitamin K	1_4	2_18860	0.000424144	0.0118327	0.00334824	POSTN	1	response to vitamin K|cellular response to ketone	1	0.5	2357.5	48.5399
GO:1990523	bone regeneration	1_4	4_18860	0.000848154	0.0131464	0.00371997	POSTN	1	extracellular matrix organization|antibacterial peptide secretion|cellular response to vitamin K|bone regeneration|response to vitamin K|membrane protein intracellular domain proteolysis|positive regulation of chemokine (C-X-C motif) ligand 2 production|negative regulation of substrate adhesion-dependent cell spreading|chemokine (C-X-C motif) ligand 2 production|response to muscle activity|negative regulation of cell-matrix adhesion|collagen catabolic process|positive regulation of smooth muscle cell migration|peptide metabolic process|smooth muscle cell migration|substrate adhesion-dependent cell spreading|regulation of Notch signaling pathway|defense response to Gram-negative bacterium|regulation of systemic arterial blood pressure|response to estradiol|collagen metabolic process|cellular response to fibroblast growth factor stimulus|cellular response to ketone	1	0.25	1178.75	34.3102
GO:0032571	response to vitamin K	1_4	5_18860	0.00106011	0.0140843	0.00398537	POSTN	1	cellular response to vitamin K	1	0.2	943	30.6822
GO:0031293	membrane protein intracellular domain proteolysis	1_4	12_18860	0.00254284	0.0168917	0.00477978	MMP7	1	peptide metabolic process	1	0.0833333	392.917	19.7795
GO:2000343	positive regulation of chemokine (C-X-C motif) ligand 2 production	1_4	12_18860	0.00254284	0.0168917	0.00477978	POSTN	1	chemokine (C-X-C motif) ligand 2 production	1	0.0833333	392.917	19.7795
GO:1900025	negative regulation of substrate adhesion-dependent cell spreading	1_4	14_18860	0.00296618	0.0183903	0.00520382	POSTN	1	negative regulation of cell-matrix adhesion|substrate adhesion-dependent cell spreading	1	0.0714286	336.786	18.3055
GO:0072567	chemokine (C-X-C motif) ligand 2 production	1_4	21_18860	0.00444679	0.0243266	0.00688358	POSTN	1	positive regulation of chemokine (C-X-C motif) ligand 2 production|collagen metabolic process	1	0.047619	224.524	14.9269
GO:0014850	response to muscle activity	1_4	33_18860	0.00698115	0.0324623	0.00918572	POSTN	1	extracellular matrix organization|antibacterial peptide secretion|cellular response to vitamin K|bone regeneration|response to vitamin K|membrane protein intracellular domain proteolysis|positive regulation of chemokine (C-X-C motif) ligand 2 production|negative regulation of substrate adhesion-dependent cell spreading|chemokine (C-X-C motif) ligand 2 production|response to muscle activity|negative regulation of cell-matrix adhesion|collagen catabolic process|positive regulation of smooth muscle cell migration|peptide metabolic process|smooth muscle cell migration|substrate adhesion-dependent cell spreading|regulation of Notch signaling pathway|defense response to Gram-negative bacterium|regulation of systemic arterial blood pressure|response to estradiol|collagen metabolic process|cellular response to fibroblast growth factor stimulus|cellular response to ketone	1	0.030303	142.879	11.8809
GO:0001953	negative regulation of cell-matrix adhesion	1_4	43_18860	0.00908941	0.0401169	0.0113517	POSTN	1	negative regulation of substrate adhesion-dependent cell spreading|substrate adhesion-dependent cell spreading	1	0.0232558	109.651	10.3886
GO:0030574	collagen catabolic process	1_4	45_18860	0.00951066	0.0401169	0.0113517	MMP7	1	collagen metabolic process	1	0.0222222	104.778	10.1513
GO:0014911	positive regulation of smooth muscle cell migration	1_4	47_18860	0.00993177	0.0401169	0.0113517	POSTN	1	smooth muscle cell migration	1	0.0212766	100.319	9.92927
GO:0006518	peptide metabolic process	1_4	64_18860	0.0135058	0.0448587	0.0126935	MMP7	1	membrane protein intracellular domain proteolysis	1	0.015625	73.6719	8.4818
GO:0014909	smooth muscle cell migration	1_4	96_18860	0.0202072	0.0488459	0.0138217	POSTN	1	positive regulation of smooth muscle cell migration	1	0.0104167	49.1146	6.88358
GO:0034446	substrate adhesion-dependent cell spreading	1_4	101_18860	0.0212512	0.0488459	0.0138217	POSTN	1	negative regulation of substrate adhesion-dependent cell spreading|negative regulation of cell-matrix adhesion	1	0.00990099	46.6832	6.70466
GO:0008593	regulation of Notch signaling pathway	1_4	105_18860	0.0220858	0.0488459	0.0138217	POSTN	1	extracellular matrix organization|antibacterial peptide secretion|cellular response to vitamin K|bone regeneration|response to vitamin K|membrane protein intracellular domain proteolysis|positive regulation of chemokine (C-X-C motif) ligand 2 production|negative regulation of substrate adhesion-dependent cell spreading|chemokine (C-X-C motif) ligand 2 production|response to muscle activity|negative regulation of cell-matrix adhesion|collagen catabolic process|positive regulation of smooth muscle cell migration|peptide metabolic process|smooth muscle cell migration|substrate adhesion-dependent cell spreading|regulation of Notch signaling pathway|defense response to Gram-negative bacterium|regulation of systemic arterial blood pressure|response to estradiol|collagen metabolic process|cellular response to fibroblast growth factor stimulus|cellular response to ketone	1	0.00952381	44.9048	6.57071
GO:0050829	defense response to Gram-negative bacterium	1_4	109_18860	0.0229199	0.0488459	0.0138217	MMP7	1	antibacterial peptide secretion	1	0.00917431	43.2569	6.44411
GO:0003073	regulation of systemic arterial blood pressure	1_4	112_18860	0.0235451	0.0488459	0.0138217	POSTN	1	extracellular matrix organization|antibacterial peptide secretion|cellular response to vitamin K|bone regeneration|response to vitamin K|membrane protein intracellular domain proteolysis|positive regulation of chemokine (C-X-C motif) ligand 2 production|negative regulation of substrate adhesion-dependent cell spreading|chemokine (C-X-C motif) ligand 2 production|response to muscle activity|negative regulation of cell-matrix adhesion|collagen catabolic process|positive regulation of smooth muscle cell migration|peptide metabolic process|smooth muscle cell migration|substrate adhesion-dependent cell spreading|regulation of Notch signaling pathway|defense response to Gram-negative bacterium|regulation of systemic arterial blood pressure|response to estradiol|collagen metabolic process|cellular response to fibroblast growth factor stimulus|cellular response to ketone	1	0.00892857	42.0982	6.35359
GO:0032355	response to estradiol	1_4	113_18860	0.0237534	0.0488459	0.0138217	POSTN	1	cellular response to ketone	1	0.00884956	41.7257	6.32421
GO:0032963	collagen metabolic process	1_4	116_18860	0.0243782	0.0488459	0.0138217	MMP7	1	chemokine (C-X-C motif) ligand 2 production|collagen catabolic process	1	0.00862069	40.6466	6.23832
GO:0044344	cellular response to fibroblast growth factor stimulus	1_4	120_18860	0.0252108	0.0488459	0.0138217	POSTN	1	cellular response to ketone	1	0.00833333	39.2917	6.12879
GO:1901655	cellular response to ketone	1_4	120_18860	0.0252108	0.0488459	0.0138217	POSTN	1	cellular response to vitamin K|response to estradiol|cellular response to fibroblast growth factor stimulus	1	0.00833333	39.2917	6.12879
GO:0038020	insulin receptor recycling	1_3	4_18860	0.000636166	0.0260828	0.00636166	CTSD	1	receptor recycling	2	0.25	1571.67	39.6253
GO:1901143	insulin catabolic process	1_3	4_18860	0.000636166	0.0260828	0.00636166	CTSD	1	lipoprotein metabolic process	2	0.25	1571.67	39.6253
GO:0019886	antigen processing and presentation of exogenous peptide antigen via MHC class II	1_3	31_18860	0.00492323	0.0459902	0.0112171	CTSD	1	insulin receptor recycling|insulin catabolic process|antigen processing and presentation of exogenous peptide antigen via MHC class II|receptor recycling|positive chemotaxis|negative regulation of G1/S transition of mitotic cell cycle|negative regulation of T cell proliferation|negative regulation of tumor necrosis factor production|negative regulation of cell cycle G1/S phase transition|regulation of tissue remodeling|lipoprotein metabolic process|execution phase of apoptosis|negative regulation of mononuclear cell proliferation	2	0.0322581	202.796	14.1828
GO:0001881	receptor recycling	1_3	51_18860	0.00809092	0.0459902	0.0112171	CTSD	1	insulin receptor recycling|lipoprotein metabolic process	2	0.0196078	123.268	11.028
GO:0050918	positive chemotaxis	1_3	72_18860	0.0114097	0.0459902	0.0112171	GPNMB	1	insulin receptor recycling|insulin catabolic process|antigen processing and presentation of exogenous peptide antigen via MHC class II|receptor recycling|positive chemotaxis|negative regulation of G1/S transition of mitotic cell cycle|negative regulation of T cell proliferation|negative regulation of tumor necrosis factor production|negative regulation of cell cycle G1/S phase transition|regulation of tissue remodeling|lipoprotein metabolic process|execution phase of apoptosis|negative regulation of mononuclear cell proliferation	2	0.0138889	87.3148	9.2554
GO:2000134	negative regulation of G1/S transition of mitotic cell cycle	1_3	74_18860	0.0117254	0.0459902	0.0112171	GPNMB	1	negative regulation of cell cycle G1/S phase transition	2	0.0135135	84.955	9.12701
GO:0042130	negative regulation of T cell proliferation	1_3	79_18860	0.0125144	0.0459902	0.0112171	GPNMB	1	negative regulation of mononuclear cell proliferation	2	0.0126582	79.5781	8.82753
GO:0032720	negative regulation of tumor necrosis factor production	1_3	81_18860	0.0128298	0.0459902	0.0112171	GPNMB	1	regulation of tissue remodeling	2	0.0123457	77.6132	8.71552
GO:1902807	negative regulation of cell cycle G1/S phase transition	1_3	82_18860	0.0129875	0.0459902	0.0112171	GPNMB	1	negative regulation of G1/S transition of mitotic cell cycle	2	0.0121951	76.6667	8.66105
GO:0034103	regulation of tissue remodeling	1_3	85_18860	0.0134605	0.0459902	0.0112171	GPNMB	1	negative regulation of tumor necrosis factor production	2	0.0117647	73.9608	8.5034
GO:0042157	lipoprotein metabolic process	1_3	85_18860	0.0134605	0.0459902	0.0112171	CTSD	1	insulin catabolic process|receptor recycling	2	0.0117647	73.9608	8.5034
GO:0097194	execution phase of apoptosis	1_3	96_18860	0.0151936	0.0466218	0.0113712	CTSD	1	insulin receptor recycling|insulin catabolic process|antigen processing and presentation of exogenous peptide antigen via MHC class II|receptor recycling|positive chemotaxis|negative regulation of G1/S transition of mitotic cell cycle|negative regulation of T cell proliferation|negative regulation of tumor necrosis factor production|negative regulation of cell cycle G1/S phase transition|regulation of tissue remodeling|lipoprotein metabolic process|execution phase of apoptosis|negative regulation of mononuclear cell proliferation	2	0.0104167	65.4861	7.98956
GO:0032945	negative regulation of mononuclear cell proliferation	1_3	97_18860	0.0153511	0.0466218	0.0113712	GPNMB	1	negative regulation of T cell proliferation	2	0.0103093	64.811	7.9472
GO:0016042	lipid catabolic process	2_2	352_18860	0.000347368	0.00715706	0.000223222	PEX5/CLSTN3	2	positive regulation of lipid catabolic process|very long-chain fatty acid metabolic process|adaptive thermogenesis|monosaccharide metabolic process|small molecule catabolic process	3	0.00568182	53.5795	10.255
GO:0160078	negative regulation of lipid droplet fusion	1_2	1_18860	0.000106045	0.00715706	0.000223222	CLSTN3	1	lipid catabolic process|negative regulation of lipid droplet fusion|negative regulation of excitatory synapse assembly|protein import into peroxisome matrix, substrate release|sympathetic neuron projection extension|lipid droplet fusion|positive regulation of protein localization to synapse|L-ascorbic acid metabolic process|protein unfolding|lactone metabolic process|protein transmembrane import into intracellular organelle|negative regulation of synapse organization|pexophagy|protein localization to peroxisome|peroxisomal membrane transport|negative regulation of lipid storage|positive regulation of lipid catabolic process|cerebral cortex neuron differentiation|inhibitory synapse assembly|positive regulation of multicellular organism growth|very long-chain fatty acid metabolic process|peroxisome organization|negative regulation of cell junction assembly|lipid droplet organization|receptor recycling|cerebral cortex cell migration|presynapse organization|protein monoubiquitination|synaptic transmission, GABAergic|protein localization to synapse|protein tetramerization|nutrient storage|endoplasmic reticulum organization|mitochondrial membrane organization|negative regulation of protein-containing complex assembly|negative regulation of nervous system development|cellular response to reactive oxygen species|cold-induced thermogenesis|homophilic cell adhesion via plasma membrane adhesion molecules|adaptive thermogenesis|multicellular organism growth|positive regulation of synaptic transmission|organelle fusion|neuromuscular process|neuron migration|response to reactive oxygen species|developmental cell growth|developmental growth involved in morphogenesis|positive regulation of growth|protein-containing complex disassembly|monosaccharide metabolic process|establishment of protein localization to membrane|positive regulation of nervous system development|regulation of synapse structure or activity|negative regulation of organelle organization|small molecule catabolic process|protein secretion|establishment of protein localization to extracellular region|protein localization to extracellular region|regulation of cell growth|response to oxidative stress|positive regulation of protein localization	3	1	9430	97.103
GO:1904890	negative regulation of excitatory synapse assembly	1_2	2_18860	0.000212083	0.00715706	0.000223222	CLSTN3	1	negative regulation of synapse organization|inhibitory synapse assembly|negative regulation of cell junction assembly|negative regulation of protein-containing complex assembly|negative regulation of nervous system development|positive regulation of nervous system development|negative regulation of organelle organization|regulation of cell growth	3	0.5	4715	68.6568
GO:0044721	protein import into peroxisome matrix, substrate release	1_2	6_18860	0.000636183	0.00715706	0.000223222	PEX5	1	protein transmembrane import into intracellular organelle|protein localization to peroxisome|peroxisomal membrane transport|protein-containing complex disassembly|establishment of protein localization to membrane|protein secretion	3	0.166667	1571.67	39.6264
GO:0097490	sympathetic neuron projection extension	1_2	6_18860	0.000636183	0.00715706	0.000223222	CLSTN3	1	cerebral cortex neuron differentiation|multicellular organism growth|neuron migration|developmental cell growth|regulation of cell growth	3	0.166667	1571.67	39.6264
GO:0160077	lipid droplet fusion	1_2	6_18860	0.000636183	0.00715706	0.000223222	CLSTN3	1	lipid catabolic process|negative regulation of lipid droplet fusion|negative regulation of excitatory synapse assembly|protein import into peroxisome matrix, substrate release|sympathetic neuron projection extension|lipid droplet fusion|positive regulation of protein localization to synapse|L-ascorbic acid metabolic process|protein unfolding|lactone metabolic process|protein transmembrane import into intracellular organelle|negative regulation of synapse organization|pexophagy|protein localization to peroxisome|peroxisomal membrane transport|negative regulation of lipid storage|positive regulation of lipid catabolic process|cerebral cortex neuron differentiation|inhibitory synapse assembly|positive regulation of multicellular organism growth|very long-chain fatty acid metabolic process|peroxisome organization|negative regulation of cell junction assembly|lipid droplet organization|receptor recycling|cerebral cortex cell migration|presynapse organization|protein monoubiquitination|synaptic transmission, GABAergic|protein localization to synapse|protein tetramerization|nutrient storage|endoplasmic reticulum organization|mitochondrial membrane organization|negative regulation of protein-containing complex assembly|negative regulation of nervous system development|cellular response to reactive oxygen species|cold-induced thermogenesis|homophilic cell adhesion via plasma membrane adhesion molecules|adaptive thermogenesis|multicellular organism growth|positive regulation of synaptic transmission|organelle fusion|neuromuscular process|neuron migration|response to reactive oxygen species|developmental cell growth|developmental growth involved in morphogenesis|positive regulation of growth|protein-containing complex disassembly|monosaccharide metabolic process|establishment of protein localization to membrane|positive regulation of nervous system development|regulation of synapse structure or activity|negative regulation of organelle organization|small molecule catabolic process|protein secretion|establishment of protein localization to extracellular region|protein localization to extracellular region|regulation of cell growth|response to oxidative stress|positive regulation of protein localization	3	0.166667	1571.67	39.6264
GO:1902474	positive regulation of protein localization to synapse	1_2	6_18860	0.000636183	0.00715706	0.000223222	CLSTN3	1	negative regulation of lipid storage|protein localization to synapse|positive regulation of growth|establishment of protein localization to extracellular region|protein localization to extracellular region|positive regulation of protein localization	3	0.166667	1571.67	39.6264
GO:0019852	L-ascorbic acid metabolic process	1_2	11_18860	0.00116618	0.00983965	0.00030689	CLSTN3	1	lactone metabolic process|very long-chain fatty acid metabolic process|monosaccharide metabolic process|small molecule catabolic process	3	0.0909091	857.273	29.2544
GO:0043335	protein unfolding	1_2	12_18860	0.00127216	0.0101025	0.000315087	PEX5	1	lactone metabolic process|peroxisomal membrane transport|peroxisome organization|lipid droplet organization|receptor recycling|presynapse organization|endoplasmic reticulum organization|mitochondrial membrane organization|homophilic cell adhesion via plasma membrane adhesion molecules|organelle fusion|protein-containing complex disassembly	3	0.0833333	785.833	28.0067
GO:1901334	lactone metabolic process	1_2	14_18860	0.00148411	0.0102219	0.000318813	CLSTN3	1	L-ascorbic acid metabolic process|protein unfolding|very long-chain fatty acid metabolic process|receptor recycling|protein monoubiquitination|adaptive thermogenesis|monosaccharide metabolic process	3	0.0714286	673.571	25.925
GO:0044743	protein transmembrane import into intracellular organelle	1_2	15_18860	0.00159008	0.0102219	0.000318813	PEX5	1	protein import into peroxisome matrix, substrate release|establishment of protein localization to membrane|protein secretion|establishment of protein localization to extracellular region	3	0.0666667	628.667	25.044
GO:1905809	negative regulation of synapse organization	1_2	15_18860	0.00159008	0.0102219	0.000318813	CLSTN3	1	negative regulation of excitatory synapse assembly|inhibitory synapse assembly|negative regulation of cell junction assembly|presynapse organization|negative regulation of protein-containing complex assembly|regulation of synapse structure or activity|negative regulation of organelle organization|regulation of cell growth	3	0.0666667	628.667	25.044
GO:0000425	pexophagy	1_2	18_18860	0.00190794	0.0107322	0.000334727	PEX5	1	small molecule catabolic process	3	0.0555556	523.889	22.8564
GO:0072662	protein localization to peroxisome	1_2	18_18860	0.00190794	0.0107322	0.000334727	PEX5	1	protein import into peroxisome matrix, substrate release|peroxisome organization|lipid droplet organization|presynapse organization|endoplasmic reticulum organization|mitochondrial membrane organization|organelle fusion|establishment of protein localization to membrane|negative regulation of organelle organization|protein localization to extracellular region|positive regulation of protein localization	3	0.0555556	523.889	22.8564
GO:0015919	peroxisomal membrane transport	1_2	22_18860	0.00233168	0.011242	0.000350629	PEX5	1	protein import into peroxisome matrix, substrate release|protein unfolding|establishment of protein localization to membrane	3	0.0454545	428.636	20.6678
GO:0010888	negative regulation of lipid storage	1_2	23_18860	0.0024376	0.0113475	0.000353917	CLSTN3	1	positive regulation of protein localization to synapse|regulation of synapse structure or activity	3	0.0434783	410	20.2119
GO:0050996	positive regulation of lipid catabolic process	1_2	27_18860	0.00286123	0.0125714	0.00039209	CLSTN3	1	lipid catabolic process	3	0.037037	349.259	18.6488
GO:0021895	cerebral cortex neuron differentiation	1_2	29_18860	0.00307301	0.0125714	0.00039209	PEX5	1	sympathetic neuron projection extension|inhibitory synapse assembly|cerebral cortex cell migration|negative regulation of nervous system development|neuron migration|developmental cell growth|positive regulation of nervous system development	3	0.0344828	325.172	17.9914
GO:1904862	inhibitory synapse assembly	1_2	29_18860	0.00307301	0.0125714	0.00039209	CLSTN3	1	negative regulation of excitatory synapse assembly|negative regulation of synapse organization|cerebral cortex neuron differentiation|negative regulation of cell junction assembly|cerebral cortex cell migration|presynapse organization|protein tetramerization|negative regulation of nervous system development|neuron migration|positive regulation of nervous system development	3	0.0344828	325.172	17.9914
GO:0040018	positive regulation of multicellular organism growth	1_2	34_18860	0.00360236	0.0131437	0.000409941	PEX5	1	negative regulation of nervous system development|multicellular organism growth|positive regulation of growth|positive regulation of nervous system development	3	0.0294118	277.353	16.6093
GO:0000038	very long-chain fatty acid metabolic process	1_2	35_18860	0.00370821	0.0131739	0.000410882	PEX5	1	lipid catabolic process|L-ascorbic acid metabolic process|lactone metabolic process|receptor recycling|monosaccharide metabolic process	3	0.0285714	269.429	16.369
GO:0007031	peroxisome organization	1_2	37_18860	0.0039199	0.0135689	0.000423201	PEX5	1	protein unfolding|protein localization to peroxisome|lipid droplet organization|presynapse organization|protein tetramerization|endoplasmic reticulum organization|mitochondrial membrane organization|organelle fusion|protein-containing complex disassembly|negative regulation of organelle organization|regulation of cell growth	3	0.027027	254.865	15.9179
GO:1901889	negative regulation of cell junction assembly	1_2	38_18860	0.00402574	0.0135869	0.000423762	CLSTN3	1	negative regulation of excitatory synapse assembly|negative regulation of synapse organization|inhibitory synapse assembly|presynapse organization|protein tetramerization|negative regulation of protein-containing complex assembly|negative regulation of organelle organization|regulation of cell growth	3	0.0263158	248.158	15.7058
GO:0034389	lipid droplet organization	1_2	41_18860	0.00434322	0.0143008	0.00044603	CLSTN3	1	protein unfolding|protein localization to peroxisome|peroxisome organization|presynapse organization|protein tetramerization|endoplasmic reticulum organization|mitochondrial membrane organization|organelle fusion|protein-containing complex disassembly|negative regulation of organelle organization|regulation of cell growth	3	0.0243902	230	15.1167
GO:0001881	receptor recycling	1_2	51_18860	0.0054011	0.0162033	0.000505366	PEX5	1	protein unfolding|lactone metabolic process|very long-chain fatty acid metabolic process|protein monoubiquitination|adaptive thermogenesis	3	0.0196078	184.902	13.543
GO:0021795	cerebral cortex cell migration	1_2	53_18860	0.00561261	0.0164718	0.00051374	PEX5	1	cerebral cortex neuron differentiation|inhibitory synapse assembly|negative regulation of nervous system development|neuron migration|positive regulation of nervous system development	3	0.0188679	177.925	13.2829
GO:0099172	presynapse organization	1_2	57_18860	0.00603556	0.0173362	0.0005407	CLSTN3	1	protein unfolding|negative regulation of synapse organization|protein localization to peroxisome|inhibitory synapse assembly|peroxisome organization|negative regulation of cell junction assembly|lipid droplet organization|protein tetramerization|endoplasmic reticulum organization|mitochondrial membrane organization|negative regulation of protein-containing complex assembly|organelle fusion|protein-containing complex disassembly|negative regulation of organelle organization|regulation of cell growth	3	0.0175439	165.439	12.8042
GO:0006513	protein monoubiquitination	1_2	61_18860	0.00645843	0.0181643	0.000566529	PEX5	1	lactone metabolic process|receptor recycling	3	0.0163934	154.59	12.3734
GO:0051932	synaptic transmission, GABAergic	1_2	67_18860	0.00709255	0.0183717	0.000572995	CLSTN3	1	positive regulation of synaptic transmission	3	0.0149254	140.746	11.8007
GO:0035418	protein localization to synapse	1_2	90_18860	0.00952149	0.0210721	0.000657221	CLSTN3	1	positive regulation of protein localization to synapse|establishment of protein localization to membrane|establishment of protein localization to extracellular region|protein localization to extracellular region	3	0.0111111	104.778	10.163
GO:0051262	protein tetramerization	1_2	100_18860	0.0105766	0.022497	0.00070166	PEX5	1	inhibitory synapse assembly|peroxisome organization|negative regulation of cell junction assembly|lipid droplet organization|presynapse organization|endoplasmic reticulum organization|negative regulation of protein-containing complex assembly|organelle fusion|protein-containing complex disassembly	3	0.01	94.3	9.63367
GO:0170062	nutrient storage	1_2	101_18860	0.0106821	0.022497	0.00070166	CLSTN3	1	lipid catabolic process|negative regulation of lipid droplet fusion|negative regulation of excitatory synapse assembly|protein import into peroxisome matrix, substrate release|sympathetic neuron projection extension|lipid droplet fusion|positive regulation of protein localization to synapse|L-ascorbic acid metabolic process|protein unfolding|lactone metabolic process|protein transmembrane import into intracellular organelle|negative regulation of synapse organization|pexophagy|protein localization to peroxisome|peroxisomal membrane transport|negative regulation of lipid storage|positive regulation of lipid catabolic process|cerebral cortex neuron differentiation|inhibitory synapse assembly|positive regulation of multicellular organism growth|very long-chain fatty acid metabolic process|peroxisome organization|negative regulation of cell junction assembly|lipid droplet organization|receptor recycling|cerebral cortex cell migration|presynapse organization|protein monoubiquitination|synaptic transmission, GABAergic|protein localization to synapse|protein tetramerization|nutrient storage|endoplasmic reticulum organization|mitochondrial membrane organization|negative regulation of protein-containing complex assembly|negative regulation of nervous system development|cellular response to reactive oxygen species|cold-induced thermogenesis|homophilic cell adhesion via plasma membrane adhesion molecules|adaptive thermogenesis|multicellular organism growth|positive regulation of synaptic transmission|organelle fusion|neuromuscular process|neuron migration|response to reactive oxygen species|developmental cell growth|developmental growth involved in morphogenesis|positive regulation of growth|protein-containing complex disassembly|monosaccharide metabolic process|establishment of protein localization to membrane|positive regulation of nervous system development|regulation of synapse structure or activity|negative regulation of organelle organization|small molecule catabolic process|protein secretion|establishment of protein localization to extracellular region|protein localization to extracellular region|regulation of cell growth|response to oxidative stress|positive regulation of protein localization	3	0.00990099	93.3663	9.58509
GO:0007029	endoplasmic reticulum organization	1_2	103_18860	0.010893	0.022497	0.00070166	PEX5	1	protein unfolding|protein localization to peroxisome|peroxisome organization|lipid droplet organization|presynapse organization|protein tetramerization|mitochondrial membrane organization|organelle fusion|protein-containing complex disassembly|negative regulation of organelle organization|regulation of cell growth	3	0.00970874	91.5534	9.49004
GO:0007006	mitochondrial membrane organization	1_2	121_18860	0.0127906	0.0243201	0.000758521	PEX5	1	protein unfolding|protein localization to peroxisome|peroxisome organization|lipid droplet organization|presynapse organization|endoplasmic reticulum organization|organelle fusion|protein-containing complex disassembly|negative regulation of organelle organization|regulation of cell growth	3	0.00826446	77.9339	8.74306
GO:0031333	negative regulation of protein-containing complex assembly	1_2	146_18860	0.015423	0.0273961	0.000854459	PEX5	1	negative regulation of excitatory synapse assembly|negative regulation of synapse organization|negative regulation of cell junction assembly|presynapse organization|protein tetramerization|protein-containing complex disassembly|negative regulation of organelle organization|regulation of cell growth	3	0.00684932	64.589	7.94332
GO:0051961	negative regulation of nervous system development	1_2	151_18860	0.015949	0.027794	0.000866868	CLSTN3	1	negative regulation of excitatory synapse assembly|cerebral cortex neuron differentiation|inhibitory synapse assembly|positive regulation of multicellular organism growth|cerebral cortex cell migration|neuron migration|positive regulation of nervous system development	3	0.00662252	62.4503	7.80753
GO:0034614	cellular response to reactive oxygen species	1_2	153_18860	0.0161594	0.027794	0.000866868	PEX5	1	response to reactive oxygen species|response to oxidative stress	3	0.00653595	61.634	7.75508
GO:0106106	cold-induced thermogenesis	1_2	154_18860	0.0162646	0.027794	0.000866868	CLSTN3	1	adaptive thermogenesis|regulation of synapse structure or activity	3	0.00649351	61.2338	7.72923
GO:0007156	homophilic cell adhesion via plasma membrane adhesion molecules	1_2	168_18860	0.0177366	0.0292943	0.000913661	CLSTN3	1	protein unfolding	3	0.00595238	56.131	7.39178
GO:1990845	adaptive thermogenesis	1_2	171_18860	0.0180519	0.0292943	0.000913661	CLSTN3	1	lipid catabolic process|lactone metabolic process|receptor recycling|cold-induced thermogenesis|monosaccharide metabolic process|small molecule catabolic process	3	0.00584795	55.1462	7.32486
GO:0035264	multicellular organism growth	1_2	178_18860	0.0187873	0.0292943	0.000913661	PEX5	1	sympathetic neuron projection extension|positive regulation of multicellular organism growth|neuromuscular process|developmental cell growth|positive regulation of growth	3	0.00561798	52.9775	7.17531
GO:0050806	positive regulation of synaptic transmission	1_2	181_18860	0.0191025	0.0292943	0.000913661	CLSTN3	1	synaptic transmission, GABAergic|positive regulation of protein localization	3	0.00552486	52.0994	7.11386
GO:0048284	organelle fusion	1_2	183_18860	0.0193125	0.0292943	0.000913661	CLSTN3	1	protein unfolding|protein localization to peroxisome|peroxisome organization|lipid droplet organization|presynapse organization|protein tetramerization|endoplasmic reticulum organization|mitochondrial membrane organization|protein-containing complex disassembly|negative regulation of organelle organization|regulation of cell growth	3	0.00546448	51.5301	7.07373
GO:0050905	neuromuscular process	1_2	191_18860	0.0201525	0.0298965	0.000932445	PEX5	1	multicellular organism growth	3	0.0052356	49.3717	6.91949
GO:0001764	neuron migration	1_2	197_18860	0.0207822	0.0304956	0.000951131	PEX5	1	sympathetic neuron projection extension|cerebral cortex neuron differentiation|inhibitory synapse assembly|cerebral cortex cell migration|negative regulation of nervous system development|developmental cell growth|positive regulation of nervous system development	3	0.00507614	47.868	6.80997
GO:0000302	response to reactive oxygen species	1_2	205_18860	0.0216216	0.0310522	0.000968491	PEX5	1	cellular response to reactive oxygen species|response to oxidative stress	3	0.00487805	46	6.67142
GO:0048588	developmental cell growth	1_2	238_18860	0.02508	0.0356275	0.00111119	CLSTN3	1	sympathetic neuron projection extension|cerebral cortex neuron differentiation|multicellular organism growth|neuron migration|regulation of cell growth	3	0.00420168	39.6218	6.17497
GO:0060560	developmental growth involved in morphogenesis	1_2	246_18860	0.0259175	0.0356275	0.00111119	CLSTN3	1	lipid catabolic process|negative regulation of lipid droplet fusion|negative regulation of excitatory synapse assembly|protein import into peroxisome matrix, substrate release|sympathetic neuron projection extension|lipid droplet fusion|positive regulation of protein localization to synapse|L-ascorbic acid metabolic process|protein unfolding|lactone metabolic process|protein transmembrane import into intracellular organelle|negative regulation of synapse organization|pexophagy|protein localization to peroxisome|peroxisomal membrane transport|negative regulation of lipid storage|positive regulation of lipid catabolic process|cerebral cortex neuron differentiation|inhibitory synapse assembly|positive regulation of multicellular organism growth|very long-chain fatty acid metabolic process|peroxisome organization|negative regulation of cell junction assembly|lipid droplet organization|receptor recycling|cerebral cortex cell migration|presynapse organization|protein monoubiquitination|synaptic transmission, GABAergic|protein localization to synapse|protein tetramerization|nutrient storage|endoplasmic reticulum organization|mitochondrial membrane organization|negative regulation of protein-containing complex assembly|negative regulation of nervous system development|cellular response to reactive oxygen species|cold-induced thermogenesis|homophilic cell adhesion via plasma membrane adhesion molecules|adaptive thermogenesis|multicellular organism growth|positive regulation of synaptic transmission|organelle fusion|neuromuscular process|neuron migration|response to reactive oxygen species|developmental cell growth|developmental growth involved in morphogenesis|positive regulation of growth|protein-containing complex disassembly|monosaccharide metabolic process|establishment of protein localization to membrane|positive regulation of nervous system development|regulation of synapse structure or activity|negative regulation of organelle organization|small molecule catabolic process|protein secretion|establishment of protein localization to extracellular region|protein localization to extracellular region|regulation of cell growth|response to oxidative stress|positive regulation of protein localization	3	0.00406504	38.3333	6.06975
GO:0045927	positive regulation of growth	1_2	263_18860	0.027696	0.0367948	0.0011476	PEX5	1	positive regulation of protein localization to synapse|positive regulation of multicellular organism growth|multicellular organism growth|positive regulation of nervous system development|regulation of cell growth|positive regulation of protein localization	3	0.00380228	35.8555	5.86212
GO:0032984	protein-containing complex disassembly	1_2	264_18860	0.0278005	0.0367948	0.0011476	PEX5	1	protein import into peroxisome matrix, substrate release|protein unfolding|peroxisome organization|lipid droplet organization|presynapse organization|protein tetramerization|endoplasmic reticulum organization|mitochondrial membrane organization|negative regulation of protein-containing complex assembly|organelle fusion|negative regulation of organelle organization|regulation of cell growth	3	0.00378788	35.7197	5.85052
GO:0005996	monosaccharide metabolic process	1_2	272_18860	0.0286369	0.0374939	0.0011694	CLSTN3	1	lipid catabolic process|L-ascorbic acid metabolic process|lactone metabolic process|very long-chain fatty acid metabolic process|adaptive thermogenesis|small molecule catabolic process	3	0.00367647	34.6691	5.76005
GO:0090150	establishment of protein localization to membrane	1_2	283_18860	0.0297862	0.0374939	0.0011694	PEX5	1	protein import into peroxisome matrix, substrate release|protein transmembrane import into intracellular organelle|protein localization to peroxisome|peroxisomal membrane transport|protein localization to synapse|protein secretion|establishment of protein localization to extracellular region|protein localization to extracellular region|positive regulation of protein localization	3	0.00353357	33.3216	5.64188
GO:0051962	positive regulation of nervous system development	1_2	291_18860	0.0306217	0.0375812	0.00117212	CLSTN3	1	negative regulation of excitatory synapse assembly|cerebral cortex neuron differentiation|inhibitory synapse assembly|positive regulation of multicellular organism growth|cerebral cortex cell migration|negative regulation of nervous system development|neuron migration|positive regulation of growth	3	0.00343643	32.4055	5.56012
GO:0050803	regulation of synapse structure or activity	1_2	329_18860	0.0345853	0.0413187	0.00128869	CLSTN3	1	negative regulation of synapse organization|negative regulation of lipid storage|cold-induced thermogenesis	3	0.00303951	28.6626	5.21277
GO:0010639	negative regulation of organelle organization	1_2	367_18860	0.0385407	0.04447	0.00138698	CLSTN3	1	negative regulation of excitatory synapse assembly|negative regulation of synapse organization|protein localization to peroxisome|peroxisome organization|negative regulation of cell junction assembly|lipid droplet organization|presynapse organization|endoplasmic reticulum organization|mitochondrial membrane organization|negative regulation of protein-containing complex assembly|organelle fusion|protein-containing complex disassembly|regulation of cell growth	3	0.0027248	25.6948	4.91996
GO:0044282	small molecule catabolic process	1_2	373_18860	0.0391645	0.0448068	0.00139748	PEX5	1	lipid catabolic process|L-ascorbic acid metabolic process|pexophagy|adaptive thermogenesis|monosaccharide metabolic process	3	0.00268097	25.2815	4.87779
GO:0009306	protein secretion	1_2	388_18860	0.0407231	0.046164	0.00143981	CLSTN3	1	protein import into peroxisome matrix, substrate release|protein transmembrane import into intracellular organelle|establishment of protein localization to membrane|establishment of protein localization to extracellular region|protein localization to extracellular region	3	0.00257732	24.3041	4.77659
GO:0035592	establishment of protein localization to extracellular region	1_2	391_18860	0.0410347	0.046164	0.00143981	CLSTN3	1	positive regulation of protein localization to synapse|protein transmembrane import into intracellular organelle|protein localization to synapse|establishment of protein localization to membrane|protein secretion|protein localization to extracellular region	3	0.00255754	24.1176	4.75704
GO:0071692	protein localization to extracellular region	1_2	398_18860	0.0417615	0.0465934	0.00145321	CLSTN3	1	positive regulation of protein localization to synapse|protein localization to peroxisome|protein localization to synapse|establishment of protein localization to membrane|protein secretion|establishment of protein localization to extracellular region|positive regulation of protein localization	3	0.00251256	23.6935	4.71226
GO:0001558	regulation of cell growth	1_2	414_18860	0.0434217	0.0469286	0.00146366	CLSTN3	1	negative regulation of excitatory synapse assembly|sympathetic neuron projection extension|negative regulation of synapse organization|peroxisome organization|negative regulation of cell junction assembly|lipid droplet organization|presynapse organization|endoplasmic reticulum organization|mitochondrial membrane organization|negative regulation of protein-containing complex assembly|organelle fusion|developmental cell growth|positive regulation of growth|protein-containing complex disassembly|negative regulation of organelle organization|positive regulation of protein localization	3	0.00241546	22.7778	4.61412
GO:0006979	response to oxidative stress	1_2	418_18860	0.0438366	0.0469286	0.00146366	PEX5	1	cellular response to reactive oxygen species|response to reactive oxygen species	3	0.00239234	22.5598	4.59045
GO:1903829	positive regulation of protein localization	1_2	459_18860	0.0480834	0.0499328	0.00155736	CLSTN3	1	positive regulation of protein localization to synapse|protein localization to peroxisome|positive regulation of synaptic transmission|positive regulation of growth|establishment of protein localization to membrane|protein localization to extracellular region|regulation of cell growth	3	0.00217865	20.5447	4.36556

### Sheet: ST13
Supplementary Table 13. Mendelian randomization results for the association between serum protein levels and dementia traits
		Outcome
		AD					LBD					PDD
Exposure	Method	nSNP	BETA	SE	PVAL	P_FDR	nSNP	BETA	SE	PVAL	P_FDR	nSNP	BETA	SE	PVAL	P_FDR
BMP10	Inverse variance weighted	5	-0.0146	0.0191	0.4446	0.9213	4	-0.0642954	0.11953	0.590644	0.885966	—	—	—	—	—
	Weighted median	5	-0.0133	0.0198	0.5023	0.9208	4	-0.0714744	0.0948875	0.451297	0.8613	—	—	—	—	—
CD59	Inverse variance weighted	2	0.018	0.041	0.662	0.921	3	-0.137	0.178	0.44	0.605	—	—	—	—	—
	Weighted median	—	—	—	—	—	3	-0.163	0.18	0.364	0.794	—	—	—	—	—
CLSTN3	Inverse variance weighted	12	-0.002	0.019	0.903	0.921	6	-0.008	0.09	0.932	0.942	—	—	—	—	—
	Weighted median	12	-0.002	0.024	0.948	0.957	6	0.011	0.101	0.914	0.914	—	—	—	—	—
	Weighted mode	12	0.003	0.023	0.907	0.907	—	—	—	—	—	—	—	—	—	—
COL28A1	Inverse variance weighted	22	-0.018	0.009	0.06	0.474	12	0.047	0.041	0.251	0.553	4	-0.043	0.175	0.804	0.905
	Weighted median	22	-0.028	0.011	0.009	0.095	12	0.031	0.052	0.554	0.794	4	-0.036	0.194	0.854	0.854
	Weighted mode	22	-0.026	0.01	0.017	0.069	12	0.027	0.049	0.599	0.599	—	—	—	—	—
COL6A3	Inverse variance weighted	2	-0.029	0.121	0.809	0.921	—	—	—	—	—	2	0.881	0.954	0.356	0.87
	Wald ratio	—	—	—	—	—	1	-0.478	0.743	0.52	0.701	—	—	—	—	—
CTRL	Wald ratio	1	0.16	0.124	0.196	0.196	1	-0.217	0.565	0.701	0.701	1	2.254	1.288	0.08	0.16
CTSD	Inverse variance weighted	7	-0.008	0.028	0.778	0.921	5	0.025	0.118	0.833	0.942	3	0.281	0.548	0.608	0.87
	Weighted median	7	-0.005	0.03	0.852	0.957	5	0.038	0.131	0.771	0.867	3	0.182	0.571	0.749	0.854
DKK3	Inverse variance weighted	10	0.006	0.036	0.876	0.921	3	-0.208	0.194	0.282	0.553	2	-0.08	0.686	0.907	0.907
	Weighted median	10	-0.002	0.042	0.957	0.957	3	-0.195	0.2	0.331	0.794	—	—	—	—	—
	Weighted mode	10	-0.006	0.04	0.894	0.907	—	—	—	—	—	—	—	—	—	—
GPNMB	Inverse variance weighted	8	-0.01	0.026	0.697	0.921	2	-0.14	0.15	0.352	0.553	4	-0.709	0.402	0.078	0.388
	Weighted median	8	0.009	0.024	0.717	0.957	—	—	—	—	—	4	-0.734	0.418	0.079	0.276
IFNGR2	Inverse variance weighted	31	0.006	0.009	0.51	0.921	6	-0.107	0.094	0.253	0.553	5	0.04	0.169	0.814	0.905
	Weighted median	31	0.002	0.008	0.846	0.957	6	-0.053	0.1	0.594	0.794	5	0.127	0.174	0.468	0.655
	Weighted mode	31	0.005	0.008	0.545	0.907	—	—	—	—	—	—	—	—	—	—
MMP7	Inverse variance weighted	4	0.048	0.028	0.093	0.474	—	—	—	—	—	2	0.164	0.321	0.609	0.87
	Weighted median	4	0.047	0.029	0.101	0.553	—	—	—	—	—	—	—	—	—	—
	Wald ratio	—	—	—	—	—	1	-0.682	0.364	0.061	0.182	—	—	—	—	—
POSTN	Inverse variance weighted	7	0.049	0.03	0.102	0.474	4	0.146	0.15	0.333	0.553	3	0.669	0.354	0.059	0.388
	Weighted median	7	0.043	0.032	0.181	0.662	4	0.107	0.155	0.488	0.794	3	0.671	0.357	0.06	0.276
RTN4R	Inverse variance weighted	7	0.018	0.026	0.49	0.921	7	0.299	0.103	0.004	0.042	5	-0.34	0.295	0.249	0.829
	Weighted median	7	0.032	0.028	0.253	0.696	7	0.276	0.127	0.03	0.271	5	-0.395	0.301	0.189	0.41
S100A13	Inverse variance weighted	5	0.03	0.054	0.573	0.921	4	0.014	0.188	0.942	0.942	3	-0.4	0.57	0.483	0.87
	Weighted median	5	0.036	0.039	0.356	0.782	4	0.088	0.176	0.618	0.794	3	-0.453	0.381	0.234	0.41
TBCA	Inverse variance weighted	2	-0.005	0.056	0.921	0.921	2	-0.406	0.295	0.169	0.553	—	—	—	—	—
	Wald ratio	—	—	—	—	—	—	—	—	—	—	1	0.341	0.717	0.634	0.634
P-value < 5e-8; F-statistic > 10; r² < 0.001; clump window ± 10 Mb

### Sheet: ST14
Supplementary Table 14. Heterogeneity sensitivity analysis for the association between serum protein levels and dementia traits
		AD			LBD			PDD
Exposure	Method	Q	Q_df	Q_pval	Q	Q_df	Q_pval	Q	Q_df	Q_pval
BMP10	IVM	3.36	4	0.499	5.522	3	0.137	—	—	—
CD59	IVM	—	—	—	0.971	2	0.616	—	—	—
CLSTN3	IVM	4.604	11	0.949	6.179	6	0.403	—	—	—
COL28A1	IVM	22.973	21	0.345	8.583	11	0.66	2.079	3	0.556
CTSD	IVM	6.984	6	0.322	3.29	4	0.51	0.381	2	0.827
DKK3	IVM	5.043	9	0.831	0.187	2	0.911	—	—	—
GPNMB	IVM	10.365	7	0.169	—	—	—	0.675	3	0.879
IFNGR2	IVM	50.264	30	0.012	13.485	8	0.096	4.551	4	0.337
MMP7	IVM	1.466	3	0.69	—	—	—	—	—	—
POSTN	IVM	6.479	6	0.372	2.708	3	0.439	0.021	2	0.989
RTN4R	IVM	7.278	6	0.296	5.23	6	0.515	1.338	4	0.855
S100A13	IVM	9.939	4	0.041	3.973	3	0.264	4.964	2	0.084

### Sheet: ST15
Supplementary Table 15. Pleiotropy sensitivity analysis for the association between serum protein levels and dementia traits
	AD			LBD			PDD
Protein	egger_intercept	se	pval	egger_intercept	se	pval	egger_intercept	se	pval
BMP10	-0.003	0.009	0.795	0.041	0.057	0.551	—	—	—
CD59	—	—	—	0.107	0.165	0.634	—	—	—
CLSTN3	0.007	0.009	0.469	-0.112	0.082	0.23	—	—	—
COL28A1	0.000934	0.006	0.885	0.002	0.027	0.947	0.172	0.232	0.534
CTSD	-0.023	0.01	0.064	0.025	0.043	0.611	-1.817	3.578	0.701
DKK3	-0.003	0.01	0.769	-0.019	0.048	0.755	—	—	—
GPNMB	-0.009	0.01	0.401	—	—	—	0.078	0.102	0.525
IFNGR2	0.008	0.007	0.285	-0.008	0.035	0.832	-0.056	0.105	0.628
MMP7	-0.006	0.014	0.715	—	—	—	—	—	—
POSTN	-0.004	0.024	0.867	0.256	0.17	0.27	-0.011	0.119	0.942
RTN4R	-0.016	0.013	0.275	-0.013	0.052	0.818	0.153	0.276	0.618
S100A13	0.006	0.048	0.915	-0.191	0.113	0.234	0.697	0.54	0.419

### Sheet: ST16
Supplementary Table 16. Leave-one-out sensitivity analysis for RTN4R
exposure	outcome	SNP	b	se	p
RTN4R	LDB	22:19818192	0.2915	0.1038	0.005
RTN4R	LDB	22:20078414	0.2749	0.1045	0.0085
RTN4R	LDB	22:20183473	0.3426	0.1368	0.0122
RTN4R	LDB	22:20209242	0.3219	0.105	0.0022
RTN4R	LDB	22:20246342	0.2578	0.1196	0.0311
RTN4R	LDB	22:20247294	0.3214	0.1124	0.0043
RTN4R	LDB	22:20285881	0.295	0.1113	0.008
RTN4R	LDB	All	0.2991	0.1033	0.0038

### Sheet: ST17
Supplementary Table 17. Steiger sensitivity analysis for the association between serum protein levels and dementia traits
	AD				LBD				PDD
Exposure	snp_r2.exp	snp_r2.out	direction	steiger_p	snp_r2.exp	snp_r2.out	direction	steiger_p	snp_r2.exp	snp_r2.out	direction	steiger_p
BMP10	0.183081	0.000637061	TRUE	0	0.029	0.000915	TRUE	1.71e-26	—	—	—	—
CD59	0.0055798	5.28e-05	TRUE	6.91e-24	0.022	0.000237	TRUE	1.65e-24	—	—	—	—
CLSTN3	0.0208051	2.6e-05	TRUE	7.02e-95	0.059	0.000944	TRUE	1.25e-60	—	—	—	—
COL28A1	0.0114798	3.19e-07	TRUE	1.8e-52	0.15	0.001	TRUE	2.16e-170	0.058	0.000545	TRUE	3.83e-40
COL6A3	0.0326372	0.000120355	TRUE	1.98e-144	0.001	6.29e-05	TRUE	0.026	0.005	0.0004	TRUE	0.003
CTRL	0.0372829	0.000251494	TRUE	2.29e-155	0.002	2.23e-05	TRUE	0.001	0.002	0.000807	TRUE	0.234
CTSD	0.0608831	0.000185584	TRUE	4.54e-275	0.04	0.000504	TRUE	1e-42	0.015	0.000164	TRUE	6.58e-11
DKK3	0.0452809	0.000167321	TRUE	1e-193	0.021	0.000203	TRUE	1.87e-23	0.022	0.00061	TRUE	1.04e-13
GPNMB	0.0658124	0.000109734	TRUE	5.19e-285	0.022	0.000495	TRUE	1.27e-22	0.023	0.000968	TRUE	1.29e-12
IFNGR2	0.0345946	0.00022245	TRUE	4.21e-136	0.104	0.002	TRUE	7.76e-107	0.062	0.001	TRUE	4.31e-40
MMP7	0.0348207	0.00025464	TRUE	1.88e-133	0.025	0.000574	TRUE	3.77e-25	0.028	0.000248	TRUE	1.73e-20
POSTN	0.028557	0.000101291	TRUE	7.54e-125	0.026	0.000551	TRUE	1.16e-25	0.024	0.000914	TRUE	3.96e-14
RTN4R	0.0298111	9.35e-05	TRUE	7.72e-122	0.061	0.002	TRUE	1.1e-55	0.042	0.000681	TRUE	1.62e-25
S100A13	0.144346	0.00120912	TRUE	0	0.031	0.000601	TRUE	1.12e-30	0.027	0.002	TRUE	2.77e-14
TBCA	0.0022595	4.08e-05	TRUE	3.69e-09	0.011	0.000611	TRUE	4.6e-10	0.007	5.78e-05	TRUE	2.28e-06
